# Phenome-wide Mendelian randomisation analysis identifies causal factors for age-related macular degeneration

**DOI:** 10.1101/2022.08.24.22279172

**Authors:** Thomas H Julian, Johnathan Cooper-Knock, Stuart MacGregor, Hui Guo, Tariq Aslam, Eleanor Sanderson, Graeme C Black, Panagiotis I Sergouniotis

**Author notes:** **Correspondence to:** Panagiotis Sergouniotis and Graeme Black.

## Abstract

**Background:** Age-related macular degeneration (AMD) is a leading cause of blindness in the industrialised world and is projected to affect >280 million people worldwide by 2040. Aiming to identify causal factors and potential therapeutic targets for this common condition, we designed and undertook a phenome-wide Mendelian randomisation (MR) study.

**Methods:** We evaluated the effect of 4,591 exposure traits on early AMD using univariable MR. Statistically significant results were explored further using: validation in an advanced AMD cohort; MR Bayesian model averaging (MR-BMA); and multivariable MR.

**Results:** Overall, 44 traits were found to be putatively causal for early AMD in univariable analysis. Serum proteins that were found to have significant relationships with AMD included S100-A5 (odds ratio [OR]=1.07, p-value=6.80E-06), cathepsin F (OR=1.10, p-value=7.16E-05) and serine palmitoyltransferase 2 (OR=0.86, p-value=1.00E-03). Univariable MR analysis also supported roles for complement and immune cell traits. Although numerous lipid traits were found to be significantly related to AMD, MR-BMA suggested a driving causal role for serum sphingomyelin (marginal inclusion probability [MIP]=0.76; model-averaged causal effect [MACE]=0.29).

**Conclusions:** The results of this MR study support several putative causal factors for AMD and highlight avenues for future translational research.

**Funding:** This project was funded by the Wellcome Trust (224643/Z/21/Z); the University of Manchester’s Wellcome Institutional Strategic Support Fund (Wellcome ISSF) grant (204796/Z/16/Z); the UK National Institute for Health Research (NIHR) Academic Clinical Fellow and Clinical Lecturer Programmes; Retina UK and Fight for Sight (GR586); the Australian National Health and Medical Research Council (NHMRC) (1150144).

**IMPACT STATEMENT:** A phenome-wide Mendelian randomisation analysis revealed a causal link between age-related macular degeneration and a number of lipid, complement, immune cell, and serum protein traits, highlighting potential treatment targets.

## Supplementary material for "Phenome-wide Mendelian randomisation analysis identifies causal factors for age-related macular degeneration": Table 1 - Source Data 1 (part 1 of 3)

### Sheet: Table 1 - Source data 1
RESULTS OF UNIVARIABLE MENDELIAN RANDOMISATION (MR) ANALYSIS IN THE EARLY AGE-RELATED MACULAR DEGENERATION (AMD) DATASET (ONLY ROBUSTLY ASSOCIATED TRAITS INCLUDED)
Abbreviations: Trait ID = The identifier for this trait within the TwoSampleMR R programme. nSNP = number of SNPs used in analysis. P value for inclusion = the significance threshold at which SNPs were selected for the exposure variable. OR = Odds radio. LCI95 = lower limit of 95% confidence interval. UCI95 = upper limit of 95% confidence interval. LOO = leave one out analysis with MRE IVW indicating whether results were significant throughout a LOO (all_significant) or if there were tests in which the result became insignificant (not_robust). FDR = false discovery rate corrected IVW p value. SE = standard error.
Trait ID	Trait Name	nSNP	P VALUE FOR INCLUSION	OR (valid only for continuous exposure traits)	OR LCI95	OR UCI95	MRE IVW P VALUE	FDR ADJUSTED IVW P VALUE	MRE IVW BETA	MRE IVW SE	WEIGHTED MEDIAN P VALUE	WEIGHTED MEDIAN BETA	WEIGHTED MEDIAN SE	EGGER P VALUE	EGGER BETA	EGGER SE	WEIGHTED MODE P VALUE	WEIGHTED MODE BETA	WEIGHED MODE SE	COCHRANES Q P VALUE	EGGER INTERCEPT P VALUE	I2	LEAVE ONE OUT	MEAN_FSTAT	NUMBER OF PLEIOTROPIC SNPs REMOVED	NUMBER OF OUTLIER SNPs REMOVED
ebi-a-GCST002318	Rheumatoid arthritis	47	5e-08	1.07793	1.05063	1.10595	9.86e-09	1.50891e-06	0.075045	0.0130898	0.000633928	0.0881654	0.0258045	0.00521623	0.0857268	0.0291944	0.00104776	0.0857867	0.0245162	0.941227	0.666491	0.990135	all_significant	NA	REMOVED 1 PLEIOTROPIC SNP	THERE WERE 5 OUTLITER SNPs IN RADIAL ANALYSIS
ebi-a-GCST90001397	Unswitched memory B cell %B cell	18	5e-06	1.1052	1.06327	1.14878	4e-07	5.40118e-05	0.100026	0.0197335	0.0025295	0.107707	0.035667	0.0563597	0.0887232	0.0431303	0.023316	0.125277	0.0502672	0.861162	0.753671	0.959386	all_significant	23.4771	NO PLEIOTROPIC SNPS FOR REMOVAL	THERE WERE 1 OUTLITER SNPs IN RADIAL ANALYSIS
ebi-a-GCST90001463	CD62L- Dendritic Cell %Dendritic Cell	15	5e-06	0.954708	0.92826	0.981909	0.00122198	0.033196	-0.0463498	0.0143334	0.00707967	-0.0581808	0.0216039	0.0179361	-0.0575383	0.0212516	0.0143342	-0.0606374	0.0216987	0.670472	0.437127	0.986644	all_significant	74.7848	NO PLEIOTROPIC SNPS FOR REMOVAL	NA
ebi-a-GCST90001554	Effector Memory CD8+ T cell Absolute Count	12	5e-06	1.07707	1.04493	1.1102	1.56e-06	0.000179049	0.0742447	0.0154565	0.0115131	0.0787934	0.031184	0.0352272	0.0744661	0.030598	0.013105	0.106552	0.0360652	0.889645	0.992125	0.958444	all_significant	25.1743	NO PLEIOTROPIC SNPS FOR REMOVAL	THERE WERE 3 OUTLITER SNPs IN RADIAL ANALYSIS
ebi-a-GCST90001781	CD25 on IgD+ CD38- naive B cell	13	5e-06	0.93419	0.908995	0.960083	1.06e-06	0.000124781	-0.0680756	0.0139489	0.0164649	-0.0727435	0.0303295	0.043143	-0.0691527	0.0302616	0.0368788	-0.0713808	0.030407	0.917148	0.963356	0.967056	all_significant	28.7107	NO PLEIOTROPIC SNPS FOR REMOVAL	THERE WERE 1 OUTLITER SNPs IN RADIAL ANALYSIS
ebi-a-GCST90002037	CD80 on plasmacytoid Dendritic Cell	12	5e-06	0.958269	0.935836	0.981239	0.000420205	0.0163488	-0.0426269	0.0120857	0.0299661	-0.0572469	0.0263745	0.260919	-0.0366806	0.0307818	0.0456031	-0.0576279	0.0255718	0.967212	0.805781	0.965948	all_significant	29.4519	NO PLEIOTROPIC SNPS FOR REMOVAL	NA
met-c-867	Total cholesterol in IDL	20	5e-08	0.799579	0.746182	0.856798	2.26e-10	6.48479e-08	-0.22367	0.0352636	5.6e-07	-0.23961	0.0478789	0.00428047	-0.194842	0.0596367	0.000165032	-0.235172	0.0503059	0.241137	0.552703	0.988607	all_significant	84.2978	NO PLEIOTROPIC SNPS FOR REMOVAL	THERE WERE 2 OUTLITER SNPs IN RADIAL ANALYSIS
met-c-868	Free cholesterol in IDL	18	5e-08	0.802591	0.750138	0.858712	1.8e-10	5.5092e-08	-0.21991	0.0344838	7.85e-08	-0.255351	0.047546	0.00170206	-0.224518	0.0596717	8.17e-05	-0.25774	0.0501355	0.345181	0.924617	0.989586	all_significant	93.2009	NO PLEIOTROPIC SNPS FOR REMOVAL	THERE WERE 3 OUTLITER SNPs IN RADIAL ANALYSIS
met-c-869	Total lipids in IDL	21	5e-08	0.793725	0.743202	0.847683	5.8e-12	3.35143e-09	-0.231018	0.033556	2.37e-08	-0.274558	0.0491782	0.00205286	-0.212671	0.0596064	8.99e-05	-0.266863	0.0546443	0.36109	0.710829	0.987903	all_significant	80.7516	NO PLEIOTROPIC SNPS FOR REMOVAL	THERE WERE 2 OUTLITER SNPs IN RADIAL ANALYSIS
met-c-870	Concentration of IDL particles	19	5e-08	0.796298	0.744738	0.851427	2.57e-11	9.83239e-09	-0.227782	0.0341534	2.74e-07	-0.265068	0.0515639	0.00106514	-0.25167	0.0639404	6.09e-05	-0.293211	0.0564345	0.400601	0.661159	0.988285	all_significant	84.1147	NO PLEIOTROPIC SNPS FOR REMOVAL	THERE WERE 2 OUTLITER SNPs IN RADIAL ANALYSIS
met-c-871	Phospholipids in IDL	21	5e-08	0.791431	0.741482	0.844745	2.03e-12	1.86395e-09	-0.233913	0.0332611	7.8e-08	-0.272562	0.0507412	0.00113156	-0.221458	0.0578328	7.11e-05	-0.265655	0.0532874	0.446778	0.792738	0.987437	all_significant	80.5717	NO PLEIOTROPIC SNPS FOR REMOVAL	THERE WERE 2 OUTLITER SNPs IN RADIAL ANALYSIS
met-c-872	Triglycerides in IDL	18	5e-08	0.837044	0.790452	0.886382	1.15e-09	2.39984e-07	-0.177879	0.0292202	0.000169761	-0.191065	0.050812	0.0275638	-0.255809	0.105528	0.001845	-0.238846	0.0648523	0.893406	0.440786	0.986683	all_significant	77.9733	REMOVED 1 PLEIOTROPIC SNP	THERE WERE 1 OUTLITER SNPs IN RADIAL ANALYSIS
met-c-880	Total cholesterol in large LDL	22	5e-08	0.829166	0.781927	0.879258	3.86e-10	9.84514e-08	-0.187335	0.0299277	2.62e-07	-0.228985	0.0444707	0.000562935	-0.202074	0.0493424	3.12e-05	-0.238059	0.0451065	0.600432	0.701056	0.988395	all_significant	82.2713	NO PLEIOTROPIC SNPS FOR REMOVAL	THERE WERE 2 OUTLITER SNPs IN RADIAL ANALYSIS
met-c-881	Cholesterol esters in large VLDL	23	5e-08	0.829198	0.781424	0.879893	6.16e-10	1.41403e-07	-0.187296	0.030276	1.54e-06	-0.224798	0.0467709	0.00057938	-0.198887	0.0491329	4.71e-05	-0.237838	0.0471348	0.528558	0.763655	0.987617	all_significant	77.4917	NO PLEIOTROPIC SNPS FOR REMOVAL	THERE WERE 1 OUTLITER SNPs IN RADIAL ANALYSIS
met-c-882	Free cholesterol in large LDL	19	5e-08	0.83494	0.786194	0.886709	4.16e-09	7.07354e-07	-0.180395	0.030692	7.22e-08	-0.233088	0.0432802	0.000592334	-0.20224	0.0480698	6.99e-05	-0.228792	0.0445828	0.523651	0.554532	0.989798	all_significant	93.0009	NO PLEIOTROPIC SNPS FOR REMOVAL	THERE WERE 2 OUTLITER SNPs IN RADIAL ANALYSIS
met-c-883	Total lipids in large LDL	23	5e-08	0.829292	0.78196	0.879489	4.3e-10	1.03902e-07	-0.187183	0.0299839	1.74e-07	-0.227787	0.0435946	0.00055227	-0.199442	0.0490271	5.83e-05	-0.239113	0.0482228	0.537026	0.750679	0.987722	all_significant	78.2262	NO PLEIOTROPIC SNPS FOR REMOVAL	THERE WERE 2 OUTLITER SNPs IN RADIAL ANALYSIS
met-c-884	Concentration of large LDL particles	22	5e-08	0.826628	0.777532	0.878824	1.1e-09	2.39984e-07	-0.1904	0.0312398	4.26e-07	-0.233003	0.0460765	0.000701844	-0.204753	0.0511751	4.56e-05	-0.242864	0.0474733	0.481461	0.723551	0.987751	all_significant	78.7796	NO PLEIOTROPIC SNPS FOR REMOVAL	THERE WERE 2 OUTLITER SNPs IN RADIAL ANALYSIS
met-c-885	Phospholipids in large LDL	20	5e-08	0.831302	0.780669	0.885218	8.28e-09	1.33297e-06	-0.184763	0.0320617	2.49e-07	-0.237198	0.0459816	0.000393025	-0.229433	0.0528437	0.000121671	-0.247732	0.0515024	0.515716	0.29477	0.988216	all_significant	83.7341	NO PLEIOTROPIC SNPS FOR REMOVAL	THERE WERE 2 OUTLITER SNPs IN RADIAL ANALYSIS
met-c-887	Cholesterol esters in large VLDL	10	5e-08	0.815789	0.735057	0.905388	0.000128443	0.006552	-0.203599	0.0531671	0.0100269	-0.180542	0.070116	0.421928	-0.109108	0.12891	0.0483303	-0.183235	0.0802631	0.37384	0.442478	0.982774	all_significant	70.188	REMOVED 1 PLEIOTROPIC SNP	THERE WERE 1 OUTLITER SNPs IN RADIAL ANALYSIS
met-c-893	18:2, linoleic acid (LA)	14	5e-08	0.798089	0.74178	0.858672	1.53e-09	2.92676e-07	-0.225535	0.0373304	0.00014906	-0.218005	0.0574812	0.164994	-0.17059	0.115368	0.01174	-0.224067	0.0765043	0.663164	0.618648	0.984063	all_significant	60.0298	REMOVED 1 PLEIOTROPIC SNP	THERE WERE 1 OUTLITER SNPs IN RADIAL ANALYSIS
met-c-895	Total cholesterol in LDL	23	5e-08	0.824643	0.777506	0.874638	1.36e-10	4.45983e-08	-0.192804	0.0300303	1.84e-07	-0.22887	0.0438857	0.000228031	-0.211861	0.0477386	0.00011851	-0.217908	0.0466971	0.538489	0.605571	0.987943	all_significant	81.3402	NO PLEIOTROPIC SNPS FOR REMOVAL	THERE WERE 1 OUTLITER SNPs IN RADIAL ANALYSIS
met-c-904	Total cholesterol in medium LDL	21	5e-08	0.816383	0.77034	0.865179	7.41e-12	3.64066e-09	-0.202871	0.0296187	1.27e-07	-0.240482	0.0455232	0.000484074	-0.211255	0.0502854	8.62e-05	-0.241556	0.0492814	0.675432	0.82952	0.988233	all_significant	81.4527	NO PLEIOTROPIC SNPS FOR REMOVAL	THERE WERE 1 OUTLITER SNPs IN RADIAL ANALYSIS
met-c-905	Cholesterol esters in medium LDL	22	5e-08	0.81516	0.768234	0.864951	1.42e-11	5.92656e-09	-0.204371	0.0302495	1.47e-06	-0.23263	0.0483128	0.000540561	-0.213851	0.051998	9.92e-05	-0.246487	0.0514877	0.609463	0.819017	0.987439	all_significant	76.1735	NO PLEIOTROPIC SNPS FOR REMOVAL	THERE WERE 1 OUTLITER SNPs IN RADIAL ANALYSIS
met-c-906	Total lipids in medium LDL	21	5e-08	0.814233	0.767954	0.8633	5.84e-12	3.35143e-09	-0.205509	0.029855	1.27e-07	-0.247029	0.0467638	0.000444488	-0.223771	0.0527946	3.67e-05	-0.250597	0.0475172	0.667105	0.66511	0.987544	all_significant	77.2629	NO PLEIOTROPIC SNPS FOR REMOVAL	THERE WERE 1 OUTLITER SNPs IN RADIAL ANALYSIS
met-c-907	Concentration of medium LDL particles	21	5e-08	0.812186	0.765185	0.862073	7.93e-12	3.64066e-09	-0.208026	0.0304139	1.08e-06	-0.240503	0.0493202	0.000426024	-0.231362	0.0543468	7.98e-05	-0.256978	0.0520735	0.65828	0.594752	0.987235	all_significant	75.4622	NO PLEIOTROPIC SNPS FOR REMOVAL	THERE WERE 1 OUTLITER SNPs IN RADIAL ANALYSIS
met-c-908	Phospholipids in medium LDL	17	5e-08	0.813299	0.767942	0.861334	1.68e-12	1.86395e-09	-0.206657	0.0292774	2.28e-07	-0.252799	0.0488476	0.000499731	-0.258525	0.0585312	8.38e-05	-0.264099	0.0505722	0.822799	0.281303	0.987767	all_significant	82.3291	NO PLEIOTROPIC SNPS FOR REMOVAL	THERE WERE 1 OUTLITER SNPs IN RADIAL ANALYSIS
met-c-924	Total cholesterol in small LDL	18	5e-08	0.81445	0.763769	0.868494	3.82e-10	9.84514e-08	-0.205242	0.0327794	1.51e-06	-0.248942	0.0517602	0.000131003	-0.300575	0.0601212	7.86e-05	-0.283641	0.0549722	0.639258	0.0665796	0.987418	all_significant	79.3939	NO PLEIOTROPIC SNPS FOR REMOVAL	THERE WERE 1 OUTLITER SNPs IN RADIAL ANALYSIS
met-c-925	Total lipids in small LDL	20	5e-08	0.806751	0.752648	0.864743	1.33e-09	2.6548e-07	-0.21474	0.0354169	7.71e-07	-0.263455	0.0533032	0.000236318	-0.283971	0.0621096	0.000131556	-0.290439	0.06082	0.438862	0.193082	0.985727	all_significant	70.1203	NO PLEIOTROPIC SNPS FOR REMOVAL	THERE WERE 1 OUTLITER SNPs IN RADIAL ANALYSIS
met-c-927	Total cholesterol in small VLDL	13	5e-08	0.848749	0.770682	0.934723	0.000864552	0.0254433	-0.163992	0.0492284	0.0206789	-0.159195	0.0688023	0.928766	0.0113569	0.124163	0.0439133	-0.193207	0.0858292	0.494988	0.150391	0.984607	all_significant	68.3682	REMOVED 1 PLEIOTROPIC SNP	THERE WERE 1 OUTLITER SNPs IN RADIAL ANALYSIS
met-c-933	Serum total cholesterol	21	5e-08	0.773843	0.715943	0.836426	1.04e-10	3.6728e-08	-0.256386	0.039678	5.39e-08	-0.308858	0.0567957	0.00135029	-0.274845	0.073256	0.000384618	-0.303558	0.0712871	0.336297	0.765361	0.982581	all_significant	65.1264	NO PLEIOTROPIC SNPS FOR REMOVAL	THERE WERE 1 OUTLITER SNPs IN RADIAL ANALYSIS
met-c-937	Total phosphoglycerides	8	5e-08	0.806846	0.726623	0.895926	5.9e-05	0.00392564	-0.214622	0.053431	0.00015019	-0.265013	0.0699104	0.0349606	-0.510869	0.188295	0.0108674	-0.263665	0.0766925	0.451891	0.151476	0.986139	all_significant	64.8519	REMOVED 1 PLEIOTROPIC SNP	NA
met-c-948	Triglycerides in very large HDL	14	5e-08	0.868344	0.817831	0.921977	3.9e-06	0.000436705	-0.141167	0.0305779	0.000139197	-0.164062	0.0430656	0.00727262	-0.212187	0.0657732	0.000911972	-0.16812	0.0393686	0.60702	0.234968	0.993398	all_significant	148.396	NO PLEIOTROPIC SNPS FOR REMOVAL	THERE WERE 3 OUTLITER SNPs IN RADIAL ANALYSIS
met-c-953	Total lipids in very small VLDL	18	5e-08	0.838363	0.772559	0.909772	2.36e-05	0.00196757	-0.176304	0.0417054	0.000749538	-0.189772	0.0562989	0.133188	-0.21358	0.134997	0.0147657	-0.236807	0.0872831	0.291956	0.774637	0.98702	all_significant	72.8214	REMOVED 1 PLEIOTROPIC SNP	THERE WERE 1 OUTLITER SNPs IN RADIAL ANALYSIS
met-c-954	Concentration of very small VLDL particles	18	5e-08	0.836804	0.77349	0.905302	9.06e-06	0.000904227	-0.178165	0.0401418	0.000439366	-0.192705	0.0548198	0.0838667	-0.246334	0.133627	0.0178628	-0.202858	0.0773793	0.350127	0.599323	0.986821	all_significant	74.67	REMOVED 1 PLEIOTROPIC SNP	THERE WERE 1 OUTLITER SNPs IN RADIAL ANALYSIS
met-c-955	Phospholipids in very small VLDL	17	5e-08	0.828951	0.756872	0.907893	5.3e-05	0.00363169	-0.187595	0.0464114	0.00198794	-0.19224	0.0621729	0.159464	-0.190056	0.128382	0.0284207	-0.219317	0.0910506	0.24141	0.983784	0.986298	all_significant	71.9541	REMOVED 1 PLEIOTROPIC SNP	THERE WERE 3 OUTLITER SNPs IN RADIAL ANALYSIS
prot-a-1418	Interferon alpha-10	11	5e-06	1.14394	1.06006	1.23446	0.000537792	0.0182889	0.13448	0.0388537	0.0169509	0.13838	0.0579536	0.0206037	0.265077	0.0945614	0.0494233	0.200287	0.0896146	0.493257	0.161716	0.960831	all_significant	23.227	NO PLEIOTROPIC SNPS FOR REMOVAL	THERE WERE 1 OUTLITER SNPs IN RADIAL ANALYSIS
prot-a-2619	Protein S100-A5	14	5e-06	1.07244	1.04026	1.10561	6.8e-06	0.000693751	0.0699359	0.0155414	0.0144771	0.0700781	0.0286594	0.0743874	0.0951994	0.0487165	0.0303507	0.0719806	0.0296259	0.94192	0.568843	0.983196	all_significant	55.6504	NO PLEIOTROPIC SNPS FOR REMOVAL	THERE WERE 1 OUTLITER SNPs IN RADIAL ANALYSIS
prot-a-2837	Serine palmitoyltransferase 2	8	5e-06	0.857003	0.780888	0.940538	0.00114666	0.0317128	-0.154313	0.0474544	0.0019299	-0.215351	0.0694498	0.721347	0.0490433	0.131173	0.045906	-0.22284	0.0919778	0.571991	0.141694	0.96103	all_significant	23.2024	NO PLEIOTROPIC SNPS FOR REMOVAL	NA
prot-a-455	CD59 glycoprotein	14	5e-06	1.09739	1.05145	1.14533	2.04e-05	0.0017671	0.0929332	0.0218157	0.00251617	0.116313	0.0384966	0.0124457	0.178547	0.0607965	0.0184241	0.118678	0.0440624	0.867919	0.136837	0.968139	all_significant	34.1638	REMOVED 2 PLEIOTROPIC SNP	NA
prot-a-521	Complement factor H-related protein 5	12	5e-06	1.0924	1.05478	1.13136	7.7e-07	9.30282e-05	0.0883758	0.0178797	0.030676	0.0704513	0.0325975	0.022806	0.0951198	0.0353963	0.0206133	0.100951	0.0373729	0.910832	0.788752	0.979971	all_significant	61.2152	NO PLEIOTROPIC SNPS FOR REMOVAL	THERE WERE 3 OUTLITER SNPs IN RADIAL ANALYSIS
prot-a-722	Cathepsin F	13	5e-06	1.09967	1.04929	1.15247	7.16e-05	0.0044421	0.0950102	0.0239267	0.00811301	0.10303	0.0389186	0.0153118	0.217598	0.0758862	0.0462824	0.0992787	0.0446825	0.757238	0.108843	0.971621	all_significant	35.678	NO PLEIOTROPIC SNPS FOR REMOVAL	NA
finn-b-CD2_BENIGN_SKIN_NOS	Benign neoplasm: Skin, unspecified	7	5e-06	1.06719	1.03154	1.10407	0.000175737	0.00823275	0.0650317	0.0173346	0.00170019	0.0729548	0.0232477	0.0245749	0.0982731	0.0309164	0.0365768	0.0723656	0.0270105	0.319115	0.259447	0.936465	all_significant	NA	NO PLEIOTROPIC SNPS FOR REMOVAL	NA
finn-b-F5_PSYCH	Psychiatric diseases	8	5e-07	0.648856	0.547002	0.769676	6.88e-07	8.53678e-05	-0.432544	0.0871218	0.000154306	-0.499108	0.131898	0.0203164	-0.669416	0.213849	0.00314833	-0.595871	0.135357	0.467442	0.268414	0.981663	all_significant	NA	NO PLEIOTROPIC SNPS FOR REMOVAL	NA
finn-b-G6_MYOTDIS	Mytonic disorders	7	5e-08	0.996738	0.994846	0.998633	0.000749074	0.0232365	-0.00326762	0.000969345	0.0113391	-0.00380214	0.00150159	0.03009	-0.00531679	0.0017721	0.0401203	-0.00363452	0.00139253	0.728742	0.164024	0.969117	all_significant	NA	NO PLEIOTROPIC SNPS FOR REMOVAL	THERE WERE 1 OUTLITER SNPs IN RADIAL ANALYSIS

### Sheet: Table 1 - Source data 2
RESULTS OF UNIVARIABLE MR ANALYSIS IN THE EARLY AMD DATASET (ALL STUDIED TRAITS INCLUDED)
Abbreviations: Trait ID = The identifier for this trait within the TwoSampleMR R programme. nSNP = number of SNPs used in analysis. P value for inclusion = the significance threshold at which SNPs were selected for the exposure variable. OR = Odds radio. LCI95 = lower limit of 95% confidence interval. UCI95 = upper limit of 95% confidence interval. LOO = leave one out analysis with MRE IVW indicating whether results were significant throughout a LOO (all_significant) or if there were tests in which the result became insignificant (not_robust). FDR = false discovery rate corrected IVW p value. SE = standard error.
	Trait	Metabolite_Name	nSNP	PVAL_FOR_INCLUSION	OR	OR_LCI95	OR_UCI95	MRE_IVW_pval	MRE_IVW_BETA	MRE_IVW_SE	WEIGHTED_MEDIAN_PVAL	WEIGHTED_MEDIAN_BETA	WEIGHTED_MEDIAN_SE	EGGER_PVAL	EGGER_BETA	EGGER_SE	WEIGHTED_MODE_PVAL	WEIGHTED_MODE_BETA	WEIGHED_MODE_SE	COCHRANES_Q_PVAL	EGGER_INTERCEPT_PVAL	I2	LOO	MEAN_FSTAT	PLEIOTROPIC_SNP?	OUTLIER_REMOVAL?	FDR
1	ebi-a-GCST000568	Fasting blood glucose	13	5e-08	0.970965501944151	0.857075575228125	1.09998935124796	0.6434563751	-0.0294643397	0.06365552999	0.992498907	0.001191812687	0.1267701826	0.8596442985	0.04257601243	0.2352009738	0.9990990436	-0.0001699967404	0.1474481628	0.97680107556007	0.737972120312089	0.987856570985831	not_robust	94.7703445080775	NO PLEIOTROPIC SNPS FOR REMOVAL	THERE WERE 1 OUTLITER SNPs IN RADIAL ANALYSIS	0.89486877904828
2	ebi-a-GCST000612	Celiac disease	10	5e-08	1.04625655668092	1.01305074044528	1.08055079444162	0.005996474639	0.04521860964	0.01645525324	0.09653536915	0.05122186455	0.03082150268	0.4541909516	0.06375486676	0.08105245519	0.2540043628	0.06222120935	0.05106312894	0.871432522397684	0.817397149602478	0.981070036000695	all_significant	NA	NO PLEIOTROPIC SNPS FOR REMOVAL	THERE WERE 2 OUTLITER SNPs IN RADIAL ANALYSIS	0.0959227005841429
3	ebi-a-GCST000679	Rheumatoid arthritis	7	5e-08	0.984784332449603	0.94279964453693	1.02863867955163	0.4903471772	-0.01533261361	0.02222901599	0.7496876832	-0.009137525919	0.0286396846	0.2766452199	0.04742597197	0.03885370285	0.8675340461	0.005432177144	0.03120659415	0.40029332974525	0.108177177708195	NA	not_robust	NA	REMOVED 1 PLEIOTROPIC SNP	THERE WERE 1 OUTLITER SNPs IN RADIAL ANALYSIS	0.838429754385549
4	ebi-a-GCST000755	HDL cholesterol	37	5e-08	0.814557244798387	0.72913977189923	0.909981228050797	0.0002845334372	-0.2051105713	0.05652003218	0.006120274036	-0.2236635718	0.08159131054	0.0387033425	-0.2751510088	0.1280876628	0.06410051092	-0.1905582123	0.09975883954	0.335572970663948	0.545371061167215	0.985915610957529	all_significant	NA	REMOVED 1 PLEIOTROPIC SNP	THERE WERE 5 OUTLITER SNPs IN RADIAL ANALYSIS	0.0118683220782241
5	ebi-a-GCST000758	Triglycerides	23	5e-08	1.1178990995399	0.983019123144632	1.27128594686377	0.08933314948	0.1114511198	0.0656009311	0.4272557538	0.06517807881	0.08209897407	0.6698363611	0.05413625695	0.1251905018	0.6556189144	0.03665069802	0.08106663711	0.136077805059061	0.594239833735163	0.992569404879187	not_robust	NA	NO PLEIOTROPIC SNPS FOR REMOVAL	THERE WERE 1 OUTLITER SNPs IN RADIAL ANALYSIS	0.439580374343708
6	ebi-a-GCST000759	LDL cholesterol	31	5e-08	1.12005410219796	1.04390001450976	1.20176374596529	0.001599909237	0.1133769897	0.03592514099	0.2806490296	0.06320984902	0.05858934686	0.3067865989	0.07408135947	0.07121005393	0.1347436612	0.08782366221	0.05713495859	0.770114114248755	0.509412880803034	0.991688486822564	all_significant	NA	REMOVED 1 PLEIOTROPIC SNP	THERE WERE 7 OUTLITER SNPs IN RADIAL ANALYSIS	0.0393027289680899
7	ebi-a-GCST000760	Cholesterol, total	37	5e-08	1.10094563379663	1.01406060404537	1.19527500007449	0.02185363077	0.09616947759	0.04194224842	0.3731963251	0.05455231078	0.06126016877	0.08791485196	0.146762856	0.08359933387	0.2706712836	0.08048495533	0.07194412365	0.453815950285197	0.487752857454976	0.989985711860479	not_robust	NA	REMOVED 1 PLEIOTROPIC SNP	THERE WERE 10 OUTLITER SNPs IN RADIAL ANALYSIS	0.216776045342575
8	ebi-a-GCST000922	Openness	8	5e-06	1.00202944057889	0.98054825724336	1.02398121904739	0.8545114121	0.002027384046	0.01105653144	0.657869698	0.008139048977	0.01837853382	0.2806067617	0.116668731	0.09840605472	0.8295560804	0.005825800749	0.02607046366	0.774019874138793	0.283433228691486	0.962569828993365	not_robust	23.375116980852	NO PLEIOTROPIC SNPS FOR REMOVAL	NA	0.960640874239907
9	ebi-a-GCST000964	Ulcerative colitis	84	5e-08	1.00955273419535	0.986784863018666	1.03284592348072	0.4139732549	0.009507395341	0.01163807615	0.6084206204	0.009174573089	0.01790757345	0.5410301111	0.01464765026	0.02386290783	0.2327073308	0.04539696864	0.03776179091	0.573001584070678	0.804600060321822	0.983979243620049	not_robust	NA	NO PLEIOTROPIC SNPS FOR REMOVAL	THERE WERE 6 OUTLITER SNPs IN RADIAL ANALYSIS	0.79583441309754
10	ebi-a-GCST000998	Coronary heart disease	14	5e-08	0.940766882855968	0.858562957885019	1.03084150061487	0.1905768815	-0.0610599035	0.04665069545	0.009292965251	-0.1280043698	0.04921192928	0.01055780179	-0.3803472408	0.1257208714	0.02324801878	-0.1373272327	0.05341313552	0.0265081157777426	0.0205009393621617	0.977433420929268	not_robust	44.7960657707021	NO PLEIOTROPIC SNPS FOR REMOVAL	THERE WERE 1 OUTLITER SNPs IN RADIAL ANALYSIS	0.606962235012645
11	ebi-a-GCST001198	Multiple sclerosis	23	5e-08	1.08444975204838	1.03544981624781	1.13576848077429	0.0005888199626	0.08107271738	0.02359019388	0.00333672212	0.1016616677	0.03463907313	0.3624473117	0.1074202567	0.1153849167	0.03472564396	0.1121833954	0.04984172578	0.538649117959093	0.817565820261476	NA	all_significant	NA	NO PLEIOTROPIC SNPS FOR REMOVAL	NA	0.0191721450233801
12	ebi-a-GCST001212	Proinsulin levels	7	5e-08	1.01310015494979	0.923411148217192	1.11150046860585	0.7831651053	0.01301509002	0.04729376837	0.5834159262	0.05029507098	0.09171205432	0.5839990601	0.1008930123	0.1724894998	0.6413136151	0.05373066334	0.1095805374	0.877590336125117	0.596552938346414	0.98994669049698	not_robust	87.3750169369939	NO PLEIOTROPIC SNPS FOR REMOVAL	THERE WERE 1 OUTLITER SNPs IN RADIAL ANALYSIS	0.944620357328755
13	ebi-a-GCST001475	Obesity	7	5e-07	0.985936839622575	0.946335342016285	1.0271955495753	0.4983188797	-0.01416298361	0.02091597193	0.4748825939	-0.02883635973	0.04035555563	0.5443053314	-0.1333041547	0.2050491117	0.4455300896	-0.05082376812	0.06226264592	0.853499075761899	0.58205102789893	0.948530546031903	not_robust	NA	NO PLEIOTROPIC SNPS FOR REMOVAL	NA	0.841405655278669
14	ebi-a-GCST001790	Gout	7	5e-06	0.986011785802487	0.95026901119806	1.02309896490855	0.4545922445	-0.0140869713	0.01883836402	0.5118361853	-0.01698461912	0.02589192755	0.6107170298	-0.02094315895	0.03859900832	0.457465559	-0.02186589942	0.0275405775	0.52573463928875	0.842088669300785	0.984164879833008	not_robust	NA	NO PLEIOTROPIC SNPS FOR REMOVAL	NA	0.821224877533792
15	ebi-a-GCST001791	Urate levels	21	5e-08	0.956692068841386	0.909115787354653	1.00675813500856	0.08890628155	-0.04427370645	0.02602505492	0.2358171771	-0.04648606274	0.03921197891	0.206998531	-0.06310345283	0.04830197464	0.2059851935	-0.05028747963	0.0384705343	0.921402683351936	0.591398076755653	0.996447127345064	not_robust	NA	NO PLEIOTROPIC SNPS FOR REMOVAL	THERE WERE 3 OUTLITER SNPs IN RADIAL ANALYSIS	0.438891116769946
16	ebi-a-GCST002216	Triglycerides	50	5e-08	0.855318342435995	0.774571784479306	0.944482463170595	0.002008578497	-0.156281549	0.05059356606	0.3057879214	-0.0731324954	0.07141146059	0.3024778465	-0.08468016586	0.0812408176	0.3876490926	-0.05937975919	0.06812322461	0.167590670233651	0.26637752763144	0.993812668021391	all_significant	NA	REMOVED 1 PLEIOTROPIC SNP	THERE WERE 3 OUTLITER SNPs IN RADIAL ANALYSIS	0.0458775317399353
17	ebi-a-GCST002221	Cholesterol, total	66	5e-08	0.912545645878946	0.845461650573711	0.984952487493128	0.01881393483	-0.0915171719	0.03895678412	0.2579139871	-0.07385022836	0.06527704702	0.08437397268	-0.1338844075	0.07637025436	0.2368712976	-0.08020481724	0.06718103912	0.781088195450203	0.508956068729906	0.992292429401928	all_significant	NA	REMOVED 1 PLEIOTROPIC SNP	THERE WERE 14 OUTLITER SNPs IN RADIAL ANALYSIS	0.200405509987309
18	ebi-a-GCST002222	LDL cholesterol	62	5e-08	0.914411468254905	0.850111253951956	0.983575184293874	0.01616428953	-0.08947462474	0.03720072771	0.4817932543	-0.04200331579	0.05971288831	0.2582769372	-0.07197040228	0.06305963365	0.390287309	-0.04777945632	0.05521988502	0.681801168421554	0.724839535683333	0.993046483738894	all_significant	NA	REMOVED 1 PLEIOTROPIC SNP	THERE WERE 8 OUTLITER SNPs IN RADIAL ANALYSIS	0.183688745624332
19	ebi-a-GCST002223	HDL cholesterol	73	5e-08	1.29121662228485	1.1707514850251	1.42407708808412	3.14e-07	0.255584892	0.04996890533	0.008520714933	0.2087058604	0.07933447612	0.1189451806	0.1796863118	0.1138489918	0.06312658055	0.2298662689	0.1217848324	0.432492717026076	0.460235066205564	0.989075231910294	all_significant	NA	REMOVED 1 PLEIOTROPIC SNP	THERE WERE 12 OUTLITER SNPs IN RADIAL ANALYSIS	4.36840606060606e-05
20	ebi-a-GCST002245	Alzheimer's disease (late onset)	12	5e-08	0.93454952679765	0.906176391259664	0.963811048777858	1.68e-05	-0.06769065531	0.01572992053	2e-05	-0.07056667835	0.01654528834	0.007554164861	-0.07176091764	0.02151764609	0.001656312822	-0.07042186374	0.017028179	0.415697912590905	0.775608699291922	0.996319407498821	not_robust	NA	NO PLEIOTROPIC SNPS FOR REMOVAL	THERE WERE 2 OUTLITER SNPs IN RADIAL ANALYSIS	0.001542576
21	ebi-a-GCST002318	Rheumatoid arthritis	47	5e-08	1.07793265243477	1.05062888801894	1.10594598762271	9.86e-09	0.07504499598	0.0130898317	0.0006339283552	0.08816538475	0.02580450248	0.005216225154	0.08572676969	0.02919440784	0.001047759597	0.08578665798	0.02451615192	0.94122711875926	0.666491420092855	0.990135175324325	all_significant	NA	REMOVED 1 PLEIOTROPIC SNP	THERE WERE 5 OUTLITER SNPs IN RADIAL ANALYSIS	1.50890866666667e-06
22	ebi-a-GCST002783	Body mass index	74	5e-08	0.980205306190357	0.872196662849845	1.10158922088096	0.7371311499	-0.01999323315	0.05956485539	0.840356902	0.0207600716	0.1030598831	0.8454715765	0.03114488993	0.159224686	0.3157766844	0.1598442571	0.1582436332	0.896588891263462	0.724592118123897	0.98358985632991	not_robust	NA	NO PLEIOTROPIC SNPS FOR REMOVAL	THERE WERE 2 OUTLITER SNPs IN RADIAL ANALYSIS	0.927169618956411
23	ebi-a-GCST002920	Neuroticism	8	5e-06	0.931535810189673	0.734380050370568	1.18162110371579	0.5588678026	-0.0709206461	0.1213305911	0.3420919282	-0.1723488108	0.1814121624	0.5865918278	-0.1387571283	0.2415825791	0.3245284889	-0.2655279637	0.2506010277	0.624498224303109	0.742577115617942	0.957964781897353	not_robust	NA	NO PLEIOTROPIC SNPS FOR REMOVAL	NA	0.861197833676709
24	ebi-a-GCST003043	Inflammatory bowel disease	121	5e-08	1.01807518518552	0.993333627093823	1.04343299614545	0.1535415172	0.01791377118	0.01255227735	0.2320723026	0.02490507789	0.02084041196	0.4605741023	0.02345611917	0.03168447182	0.08219109947	0.06593312906	0.03761599536	0.86355739108385	0.846923749285961	0.989283110859998	not_robust	92.691851745888	NO PLEIOTROPIC SNPS FOR REMOVAL	THERE WERE 11 OUTLITER SNPs IN RADIAL ANALYSIS	0.561436304207558
25	ebi-a-GCST003044	Crohn's disease	109	5e-08	1.01456566350145	0.995820815488364	1.03366335544145	0.1285514929	0.01446060318	0.009514563719	0.1300185821	0.02825975982	0.01866527458	0.4556874242	0.0241013831	0.03219145696	0.2953690729	0.03028483576	0.02880113646	0.999096542150493	0.747515303112086	0.988957717782869	not_robust	89.7903139441863	NO PLEIOTROPIC SNPS FOR REMOVAL	THERE WERE 12 OUTLITER SNPs IN RADIAL ANALYSIS	0.519067637558399
26	ebi-a-GCST003045	Ulcerative colitis	82	5e-08	1.0072682060468	0.98114500522506	1.03408694281637	0.5890758574	0.007241919929	0.0134066003	0.9514981975	-0.001336401055	0.02197107276	0.9384914865	-0.002693108835	0.03479065778	0.325194696	-0.04119993481	0.0416223604	0.774706042474341	0.754891488848358	0.987391234106305	not_robust	79.7202343361052	NO PLEIOTROPIC SNPS FOR REMOVAL	THERE WERE 5 OUTLITER SNPs IN RADIAL ANALYSIS	0.872965545940413
27	ebi-a-GCST003116	Coronary artery disease	32	5e-08	0.971505011056639	0.903378912797419	1.04476867141552	0.435779902	-0.02890885212	0.03709405406	0.2870419128	-0.06015699172	0.05650489493	0.2146393261	-0.1566931643	0.1235995329	0.297511703	-0.08399299319	0.07926834617	0.569488414572685	0.285456050868138	0.976607096803081	not_robust	48.8722248944036	NO PLEIOTROPIC SNPS FOR REMOVAL	THERE WERE 8 OUTLITER SNPs IN RADIAL ANALYSIS	0.811455299989984
28	ebi-a-GCST003129	Primary biliary cholangitis	22	5e-08	1.01214226345958	0.991213869786993	1.03351253720977	0.2575661111	0.01206913753	0.01066025172	0.703735685	-0.006478416585	0.01703579754	0.9705923258	-0.001385931554	0.0371269134	0.5651869395	-0.01401639585	0.02398485313	0.621791520382173	0.707414832951501	0.985522263525503	not_robust	NA	NO PLEIOTROPIC SNPS FOR REMOVAL	THERE WERE 3 OUTLITER SNPs IN RADIAL ANALYSIS	0.665258461190781
29	ebi-a-GCST003156	Systemic lupus erythematosus	38	5e-08	1.01369901442548	0.999502983719963	1.02809667263094	0.05863641602	0.01360603115	0.0071954954	0.427648469	0.01008704867	0.01271655119	0.9407630663	0.001344807663	0.01797114371	0.7392077893	0.005523565175	0.0164679387	0.934307210273833	0.439676978839132	0.990036660688493	not_robust	NA	NO PLEIOTROPIC SNPS FOR REMOVAL	THERE WERE 4 OUTLITER SNPs IN RADIAL ANALYSIS	0.358584271873236
30	ebi-a-GCST003368	circulating leptin levels adjusted for BMI	14	5e-06	1.25392221234136	0.980712828895515	1.60324293542058	0.07112602356	0.2262764087	0.1253836755	0.6656027131	0.08923175701	0.2064637837	0.9915475061	-0.00623780704	0.5766875068	0.858107817	0.05786225191	0.3172845986	0.814931972130642	0.682794374489616	0.960675624982715	not_robust	NA	NO PLEIOTROPIC SNPS FOR REMOVAL	NA	0.390153150194714
31	ebi-a-GCST003372	Glomerular filtration rate (creatinine)	38	5e-08	1.14738864543027	0.619342641756289	2.12564195471681	0.6620761312	0.1374886172	0.314584304	0.6937629729	-0.1929745165	0.4900895438	0.6297529336	-0.5351206559	1.100556868	0.6848146488	-0.4060195034	0.9924361903	0.467845072591196	0.527366405268922	0.984713571026284	not_robust	66.0344159521557	NO PLEIOTROPIC SNPS FOR REMOVAL	THERE WERE 5 OUTLITER SNPs IN RADIAL ANALYSIS	0.89853633295504
32	ebi-a-GCST003374	Chronic kidney disease	8	5e-07	1.00963305342394	0.919499703141425	1.10860166575754	0.8407453133	0.009586951397	0.04771046387	0.419760333	0.05125392011	0.06352449481	0.3055815155	0.1759140961	0.1570832911	0.3580661889	0.08340764518	0.08479582184	0.407296025609611	0.30961165471191	0.978309162003548	not_robust	45.6181401865966	NO PLEIOTROPIC SNPS FOR REMOVAL	THERE WERE 2 OUTLITER SNPs IN RADIAL ANALYSIS	0.955935996344502
33	ebi-a-GCST003375	Glomerular filtration rate (cystatin C)	13	5e-06	0.925277093599089	0.661796074931492	1.29365786889535	0.6496872558	-0.07766202568	0.1709876473	0.6368991611	0.106437445	0.2254845707	0.3570335771	0.2773470057	0.2884981033	0.5022822333	0.155171951	0.2243302212	0.734098884855881	0.11332913598453	0.990607753217665	not_robust	102.351281620558	NO PLEIOTROPIC SNPS FOR REMOVAL	THERE WERE 2 OUTLITER SNPs IN RADIAL ANALYSIS	0.896274747655179
34	ebi-a-GCST003392	Parental longevity (father's age at death)	22	5e-06	1.16092170694606	0.865279809137076	1.55757616834099	0.3197148664	0.1492142646	0.1499574542	0.8995445539	0.02780772773	0.2202824192	0.1466380989	0.6476552138	0.4288622654	0.9037805994	-0.05713676288	0.4669721884	0.474919017316661	0.228736463394367	0.958377209646929	not_robust	23.2549046931478	NO PLEIOTROPIC SNPS FOR REMOVAL	THERE WERE 1 OUTLITER SNPs IN RADIAL ANALYSIS	0.72368965850552
35	ebi-a-GCST003395	Parental extreme longevity (95 years and older)	26	5e-06	2.69889692500971	0.569815508911554	12.7831631429981	0.2108617551	0.9928431432	0.7935131543	0.561142341	0.6568966294	1.130347802	0.5310097729	-1.056001398	1.661253859	0.70036215	-0.9100324507	2.337706887	0.449340535082128	0.173748254048006	0.941930270110611	not_robust	23.7293936376397	NO PLEIOTROPIC SNPS FOR REMOVAL	THERE WERE 1 OUTLITER SNPs IN RADIAL ANALYSIS	0.620554778646252
36	ebi-a-GCST003401	Glomerular filtration rate in non diabetics (creatinine)	39	5e-08	1.11723741993763	0.610066096045769	2.04603970061509	0.7195062487	0.1108590489	0.3086974604	0.6981266605	-0.1859612596	0.4794663215	0.7651764663	-0.3307589737	1.099238296	0.7218491331	-0.3226439541	0.8996310792	0.436141743637533	0.677644349994595	0.983438599643159	not_robust	64.3131539601307	NO PLEIOTROPIC SNPS FOR REMOVAL	THERE WERE 4 OUTLITER SNPs IN RADIAL ANALYSIS	0.920087549772717
37	ebi-a-GCST003435	Body fat percentage	8	5e-08	0.998375859356392	0.755888555258796	1.31865253099956	0.9908641264	-0.00162546099	0.1419570747	0.9807453945	0.004911961958	0.2035252385	0.2217657916	0.9836141452	0.7215670122	0.2786125031	0.3207117429	0.2730713931	0.572894666627104	0.211339156241137	0.976208303526073	not_robust	47.6271702645331	NO PLEIOTROPIC SNPS FOR REMOVAL	THERE WERE 2 OUTLITER SNPs IN RADIAL ANALYSIS	0.999376860953564
38	ebi-a-GCST003484	Periodontal disease-related phenotype (Socransky)	12	5e-07	1.00055397851527	0.987020413669984	1.01427310930719	0.9364693082	0.0005538251258	0.006948154258	0.9561390463	-0.0005126468256	0.009320975281	0.1197481295	0.06336665347	0.0372493172	0.8231519675	-0.003899725465	0.01703733083	0.44135857930375	0.116858578670868	0.959134651944743	not_robust	NA	NO PLEIOTROPIC SNPS FOR REMOVAL	NA	0.985935026840247
39	ebi-a-GCST003658	Modified Stumvoll Insulin Sensitivity Index (model adjusted for BMI)	6	5e-06	1.01192597174717	0.850073824158232	1.20459440485706	0.8939375459	0.01185541774	0.0889221934	0.9092354914	0.01526022076	0.1338581758	0.4170074761	-0.3119998413	0.3450437521	0.9255104243	0.01819625513	0.1851024353	0.634126713456679	0.379244745563171	0.949530865084271	not_robust	NA	NO PLEIOTROPIC SNPS FOR REMOVAL	THERE WERE 1 OUTLITER SNPs IN RADIAL ANALYSIS	0.973651950392346
40	ebi-a-GCST003659	Modified Stumvoll Insulin Sensitivity Index (BMI interaction)	12	5e-08	1.00550244146577	0.978554187977673	1.03319281876774	0.6921783795	0.005487358339	0.01386044561	0.8277753034	-0.003828351635	0.01759711018	0.5612913274	0.01218708895	0.02028205527	0.8213914389	-0.005137137273	0.02221790674	0.284087458163072	0.649531719222225	0.961064241410711	not_robust	NA	NO PLEIOTROPIC SNPS FOR REMOVAL	NA	0.913307176710201
41	ebi-a-GCST003724	Bipolar disorder	7	5e-08	1.01567514461058	0.945281628875748	1.09131074577916	0.6712533292	0.01555355847	0.03664588489	0.7709941794	-0.01321795783	0.04541087652	0.2861248168	-0.09495822797	0.07954713878	0.4664142285	-0.0357624294	0.04599776453	0.35555837281769	0.182922710650317	0.977624152505946	not_robust	47.9323386119372	NO PLEIOTROPIC SNPS FOR REMOVAL	NA	0.901967771212668
42	ebi-a-GCST003766	Subjective well-being	13	5e-06	1.19929331240693	0.739271160984274	1.94557088804737	0.4616024746	0.181732477	0.2468484555	0.8828239965	0.05337847371	0.3621574134	0.1773856826	1.170648821	0.8122785327	0.9195049414	0.06044167838	0.5856465543	0.532375198810264	0.225489187782759	0.961282026647802	not_robust	NA	NO PLEIOTROPIC SNPS FOR REMOVAL	THERE WERE 3 OUTLITER SNPs IN RADIAL ANALYSIS	0.821675241515191
43	ebi-a-GCST003769	Depression	18	5e-06	0.969827397780333	0.748295245941316	1.25694394904539	0.8168780241	-0.03063716375	0.1323063782	0.5774488672	-0.132492408	0.2378187818	0.9997824499	0.0001766160289	0.6377192192	0.6281521013	-0.2170050245	0.4399558341	0.94287768037833	0.960401854894938	0.953933140377052	not_robust	NA	REMOVED 1 PLEIOTROPIC SNP	THERE WERE 3 OUTLITER SNPs IN RADIAL ANALYSIS	0.951061351428755
44	ebi-a-GCST003770	Neuroticism	8	5e-08	0.571944792585966	0.375695476084198	0.87070743884308	0.0091689053	-0.5587128087	0.2144201832	0.2135329696	-0.3988063498	0.3206072743	0.1234442539	-3.156977192	1.762473591	0.5263132702	-0.3536614941	0.5304560044	0.561210499614522	0.187439601783683	0.976783283081892	not_robust	NA	NO PLEIOTROPIC SNPS FOR REMOVAL	NA	0.125655057409851
45	ebi-a-GCST003837	Chronotype	10	5e-08	0.747626478358549	0.508793513827002	1.09857011921904	0.1385442542	-0.2908517862	0.1963577698	0.1013167088	-0.4418530829	0.2696686875	0.874026384	0.1043050097	0.6371666294	0.1598732009	-0.5272409886	0.3441413423	0.493605840309239	0.531257050724764	0.970771501953638	not_robust	37.1977880245451	NO PLEIOTROPIC SNPS FOR REMOVAL	THERE WERE 1 OUTLITER SNPs IN RADIAL ANALYSIS	0.537553434948395
46	ebi-a-GCST003839	Sleep duration	6	5e-07	0.844480041846237	0.512523055837171	1.3914428491646	0.5070470435	-0.1690341761	0.2547833703	0.4332445451	-0.2627806426	0.3353283891	0.6764526538	-0.5504346787	1.22496302	0.5101972226	-0.2791952416	0.39397491	0.383601910908177	0.765053082109304	0.974071463121509	not_robust	36.205585926216	NO PLEIOTROPIC SNPS FOR REMOVAL	NA	0.844580137684006
47	ebi-a-GCST004074	Intraocular pressure	12	5e-08	0.994857968537911	0.978582768531806	1.01140384788127	0.5401495356	-0.005155297201	0.008415618044	0.9632694869	-0.0004701687828	0.0102097093	0.8567972969	-0.001769434236	0.009555719692	0.8926393853	0.001312712258	0.009503950694	0.525747301358283	0.383626268301018	0.978567865317984	not_robust	NA	NO PLEIOTROPIC SNPS FOR REMOVAL	THERE WERE 1 OUTLITER SNPs IN RADIAL ANALYSIS	0.856589470790881
48	ebi-a-GCST004075	Vertical cup-disc ratio	15	5e-08	0.565565561914522	0.290521105523033	1.10100229808718	0.09356379609	-0.569929054	0.3398724485	0.5729651154	-0.2781623391	0.4934668573	0.3490323824	-0.5980881566	0.6156379101	0.8910022401	0.1052194051	0.7539838644	0.459376763688185	0.956347563826719	0.981112068011964	not_robust	NA	NO PLEIOTROPIC SNPS FOR REMOVAL	THERE WERE 3 OUTLITER SNPs IN RADIAL ANALYSIS	0.450663132170167
49	ebi-a-GCST004076	Optic disc area	13	5e-08	0.804539565056322	0.662946808768822	0.976373825440243	0.02765879085	-0.2174851341	0.09876295206	0.008313048962	-0.3580625999	0.1356768714	0.612308701	-0.1087156796	0.2084387059	0.02795554459	-0.3751464308	0.1501056065	0.424445008226805	0.562279907797481	0.989303992521034	not_robust	NA	NO PLEIOTROPIC SNPS FOR REMOVAL	NA	0.244360559655432
50	ebi-a-GCST004137	Optic cup area	38	5e-08	0.929109837874511	0.849635865227379	1.01601771554709	0.1070303227	-0.07352831478	0.04562198997	0.2904918623	-0.07358384115	0.06961289725	0.2146147662	-0.06561775573	0.05194303284	0.2491526535	-0.07321739504	0.06253459498	0.590511835989887	0.714663857006072	0.982405018428831	not_robust	NA	NO PLEIOTROPIC SNPS FOR REMOVAL	THERE WERE 6 OUTLITER SNPs IN RADIAL ANALYSIS	0.477064283024951
51	ebi-a-GCST004420	CTACK levels	8	5e-06	1.07303040095962	1.00793872485176	1.14232563249606	0.02726793372	0.07048679592	0.03192827396	0.07926364336	0.07669534117	0.04370168026	0.281800125	0.08017650504	0.06781205585	0.1893870541	0.07606127254	0.05232794941	0.570331486425144	0.872647565676673	0.974945982520942	not_robust	NA	NO PLEIOTROPIC SNPS FOR REMOVAL	THERE WERE 1 OUTLITER SNPs IN RADIAL ANALYSIS	0.244360559655432
52	ebi-a-GCST004421	beta-nerve growth factor levels	8	5e-06	1.04066789250533	0.94590978271878	1.14491855595224	0.4131430679	0.03986271136	0.04870958824	0.5379935503	0.0377059946	0.06122594308	0.6515602698	-0.09818084826	0.2066813924	0.5873150651	-0.0593889141	0.1044241538	0.300914612693161	0.516620029429916	0.961008753523345	not_robust	NA	NO PLEIOTROPIC SNPS FOR REMOVAL	NA	0.795488217026247
53	ebi-a-GCST004422	Vascular endothelial growth factor levels	6	5e-07	1.02895312465669	0.972828569629386	1.08831562496578	0.3185820012	0.02854190154	0.02861699046	0.3571953471	0.0266622947	0.02895801489	0.6526272022	0.02508053169	0.05164477993	0.3804888453	0.02796106087	0.02908259465	0.346551290826212	0.936097429760084	0.993146517800677	not_robust	NA	NO PLEIOTROPIC SNPS FOR REMOVAL	NA	0.72368965850552
54	ebi-a-GCST004425	Tumor necrosis factor beta levels	43	5e-05	1.00339896661485	0.977596257966721	1.02988271282645	0.7985010721	0.003393203184	0.01329169466	0.6866410951	0.008239713383	0.02042477788	0.5710198941	0.0194202159	0.03400232797	0.8604378644	0.005591930479	0.03161082435	0.572224176982191	0.609464720318355	0.949927744060545	not_robust	NA	NO PLEIOTROPIC SNPS FOR REMOVAL	NA	0.948849351926265
55	ebi-a-GCST004428	Stem cell growth factor beta levels	12	5e-06	0.983249667821041	0.932212700726942	1.03708081698124	0.5344991439	-0.01689220551	0.02719493121	0.3799862873	-0.03703617539	0.04218620092	0.1517500208	-0.09105855242	0.05867815535	0.4565601656	-0.04371438779	0.05664809796	0.693955079944734	0.165137597567396	0.973757944353343	not_robust	NA	NO PLEIOTROPIC SNPS FOR REMOVAL	THERE WERE 2 OUTLITER SNPs IN RADIAL ANALYSIS	0.854045481134296
56	ebi-a-GCST004429	Stem cell factor levels	9	5e-06	0.963942831236668	0.879168766363672	1.05689125619847	0.4342749018	-0.03672328983	0.04696689376	0.2773533362	-0.07016578116	0.06459247965	0.8936276578	-0.01507345118	0.1087122126	0.3023483773	-0.1038361281	0.09419184109	0.560837493231818	0.828004394880977	0.964886878505865	not_robust	NA	NO PLEIOTROPIC SNPS FOR REMOVAL	NA	0.811455299989984
57	ebi-a-GCST004430	Interleukin-16 levels	6	5e-07	1.04288993560394	1.01328856651953	1.07335605445522	0.004255508171	0.0419956437	0.01469112026	0.2380419204	0.03981639872	0.03374570938	0.4924234181	0.03419668899	0.04531118297	0.3074565424	0.03830005338	0.03371487372	0.938601585810221	0.832858558735052	0.980096838030521	not_robust	NA	NO PLEIOTROPIC SNPS FOR REMOVAL	NA	0.0760196031636615
58	ebi-a-GCST004431	RANTES levels	9	5e-06	0.960220065102359	0.890480411201079	1.03542151161029	0.2913440714	-0.04059278631	0.03847009577	0.8648484611	0.009781283225	0.05746746405	0.1859912324	-0.1611090039	0.109872981	0.6503198246	0.04776049858	0.1014347947	0.548030820352118	0.274931929315089	0.962182104482169	not_robust	NA	NO PLEIOTROPIC SNPS FOR REMOVAL	NA	0.698100538516388
59	ebi-a-GCST004432	Platelet-derived growth factor BB levels	7	5e-07	0.971105271390476	0.897448689426501	1.05080709263168	0.466271217	-0.02932040113	0.04024435188	0.5926002806	-0.02758710328	0.05155776966	0.09608919341	-0.1825768249	0.08922099927	0.3468125828	-0.05532050494	0.05420315858	0.446393314546121	0.111015778378807	0.986484118777524	not_robust	NA	NO PLEIOTROPIC SNPS FOR REMOVAL	NA	0.824278458701194
60	ebi-a-GCST004433	Macrophage inflammatory protein 1b levels	6	5e-08	0.982350543342947	0.9233508577512	1.04512015330386	0.573102538	-0.01780706554	0.03160149163	0.4645805085	-0.02256984314	0.03086156674	0.5669842518	-0.03635305876	0.05834203963	0.4487085055	-0.02385583706	0.0290368661	0.252914875147185	0.712873000676271	0.9966097955701	not_robust	NA	NO PLEIOTROPIC SNPS FOR REMOVAL	NA	0.865073569587907
61	ebi-a-GCST004435	Monokine induced by gamma interferon levels	14	5e-06	0.991057654012001	0.937431360375987	1.04775167024691	0.751633909	-0.008982568734	0.02838222994	0.5117166823	-0.0310665903	0.04734555461	0.5070034347	0.04519703536	0.06608292524	0.622558832	-0.04088679178	0.08109270872	0.656286464455789	0.368749660257672	0.960242882872852	not_robust	NA	NO PLEIOTROPIC SNPS FOR REMOVAL	NA	0.931171330302238
62	ebi-a-GCST004436	Macrophage colony stimulating factor levels	8	5e-06	0.950328278357512	0.899598396346742	1.00391890460624	0.06871952748	-0.05094779791	0.02798930797	0.2554025305	-0.05080196951	0.04466795189	0.6602037091	0.02791124041	0.06038401169	0.4274931979	-0.04749290697	0.05638937587	0.713654631567003	0.161736641644865	0.955367670774662	not_robust	NA	NO PLEIOTROPIC SNPS FOR REMOVAL	NA	0.383343074921847
63	ebi-a-GCST004438	Monocyte chemoattractant protein-1 levels	6	5e-07	1.04230814912359	0.966029659842027	1.12460965008786	0.2852149926	0.04143762814	0.03877467837	0.3641746506	0.0475231964	0.05237067412	0.9368404406	0.008752833577	0.1037834285	0.4522457061	0.04292325259	0.05268087699	0.565616220941831	0.74560618382589	0.985471748277847	not_robust	NA	NO PLEIOTROPIC SNPS FOR REMOVAL	NA	0.691924876650581
64	ebi-a-GCST004439	Interleukin-12p70 levels	10	5e-06	1.01690607319943	0.952030843276438	1.08620216352552	0.6181690326	0.01676475607	0.03363398081	0.3313270653	0.03705321595	0.03814239789	0.5544060962	0.03552481292	0.05757991658	0.3194054167	0.03967368696	0.03764516259	0.371461713940468	0.690872928088871	0.985308892838798	not_robust	NA	NO PLEIOTROPIC SNPS FOR REMOVAL	NA	0.883178801041328
65	ebi-a-GCST004440	Interferon gamma-induced protein 10 levels	9	5e-06	1.02853156513528	0.965211766634231	1.09600526749537	0.3855119968	0.0281321201	0.03241830333	0.4870288424	0.03547514995	0.05104028053	0.6753792844	0.03586295723	0.08209459969	0.7237733073	0.02787018571	0.07612451931	0.780325342820609	0.915860372461627	0.96274970879705	not_robust	NA	NO PLEIOTROPIC SNPS FOR REMOVAL	THERE WERE 1 OUTLITER SNPs IN RADIAL ANALYSIS	0.779318406292695
66	ebi-a-GCST004441	Interleukin-18 levels	8	5e-07	0.961658619510882	0.907998345107395	1.01849007265558	0.1820130021	-0.03909575667	0.02929437055	0.4051615341	-0.03826544291	0.04596789728	0.5447252714	-0.06110384186	0.09520658691	0.339752365	-0.05346889086	0.05219701029	0.649845219764939	0.812488374699169	0.9810196533219	not_robust	NA	NO PLEIOTROPIC SNPS FOR REMOVAL	NA	0.596872637600786
67	ebi-a-GCST004442	Interleukin-17 levels	10	5e-06	1.00841398948727	0.936674035938844	1.08564851290489	0.8239013632	0.00837878919	0.03765241173	0.8470444006	0.01345705802	0.06976512117	0.6841370785	-0.04775757125	0.1131696391	0.5998265385	-0.05184709015	0.09535220854	0.87661843453909	0.589249888177445	0.960166882311738	not_robust	NA	NO PLEIOTROPIC SNPS FOR REMOVAL	NA	0.952218407961428
68	ebi-a-GCST004443	Interleukin-13 levels	9	5e-06	1.03356888840368	0.973775649916218	1.09703364134021	0.2774954567	0.03301775336	0.03040412966	0.2081157079	0.03976163998	0.03158785169	0.6223876859	0.02889674788	0.05610624064	0.288880772	0.03603146068	0.03172071748	0.244709265367815	0.930742969289798	0.975605878657256	not_robust	NA	NO PLEIOTROPIC SNPS FOR REMOVAL	NA	0.682003020187205
69	ebi-a-GCST004444	Interleukin-10 levels	10	5e-06	1.05708696192174	0.981404859007831	1.13860537250104	0.1429850023	0.0555169759	0.03790162252	0.2615118564	0.05252076187	0.04677555743	0.5476650111	0.05248937607	0.08361535055	0.4122912658	0.041627964	0.04842401444	0.474155906790827	0.968074161400691	0.976804021782528	not_robust	NA	NO PLEIOTROPIC SNPS FOR REMOVAL	NA	0.543139863931657
70	ebi-a-GCST004449	Hepatocyte growth factor levels	6	5e-06	1.0321177350903	0.91928912565221	1.15879432200632	0.592497838	0.03161274494	0.05906497044	0.6242240675	0.03467286464	0.07077935384	0.4630181433	-0.1074114111	0.1324930707	0.6973117664	0.03499578334	0.08491254113	0.386255885643728	0.308619210717942	0.963504867070845	not_robust	NA	NO PLEIOTROPIC SNPS FOR REMOVAL	THERE WERE 1 OUTLITER SNPs IN RADIAL ANALYSIS	0.874540777816104
71	ebi-a-GCST004451	Interleukin-7 levels	10	5e-06	1.0373881985793	0.990045211582363	1.08699508058989	0.1235112185	0.03670620691	0.02383207936	0.2130383468	0.04822413738	0.0387263417	0.151493699	0.1198098163	0.07556186187	0.2465465275	0.05227966822	0.04218184523	0.754135097834871	0.266338334807904	0.972734668283568	not_robust	NA	NO PLEIOTROPIC SNPS FOR REMOVAL	NA	0.510901974625
72	ebi-a-GCST004452	Interleukin-5 levels	62	5e-05	1.02817444938088	0.996728956418516	1.06061200645583	0.0795582172	0.02778485048	0.0158475794	0.02454016329	0.05471608767	0.02433377699	0.736224426	0.01404658765	0.04150577351	0.09066337836	0.08956871508	0.05210142555	0.801339773105199	0.717218711612153	0.946260326506772	not_robust	NA	NO PLEIOTROPIC SNPS FOR REMOVAL	NA	0.415224111800582
73	ebi-a-GCST004454	Interleukin-2 receptor antagonist levels	6	5e-06	0.962329382288244	0.924007575569897	1.00224052756721	0.06401797207	-0.03839849369	0.02073291582	0.4125570908	-0.03010934997	0.03674551655	0.4110592121	-0.04620622646	0.0503920811	0.4402077633	-0.03175457133	0.03789057998	0.823514658550194	0.852660474690258	0.97825697893808	not_robust	NA	NO PLEIOTROPIC SNPS FOR REMOVAL	THERE WERE 1 OUTLITER SNPs IN RADIAL ANALYSIS	0.36922831557792
74	ebi-a-GCST004457	Growth-regulated protein alpha levels	9	5e-06	1.00816775612824	0.970890323849559	1.0468764591933	0.6721658677	0.008134580533	0.01922262722	0.835180269	0.006187469086	0.02973853035	0.3808203137	0.04990372662	0.05336204031	0.9092764104	0.003561249772	0.03028033589	0.710097585593867	0.413013532634318	0.970013587116239	not_robust	NA	NO PLEIOTROPIC SNPS FOR REMOVAL	THERE WERE 1 OUTLITER SNPs IN RADIAL ANALYSIS	0.902249919483689
75	ebi-a-GCST004460	Eotaxin levels	15	5e-06	1.04362088067799	0.983964902533047	1.10689369080471	0.1551056819	0.0426962824	0.03003129241	0.31554768	0.04892084408	0.04874296609	0.3868081483	0.07600403043	0.08487461302	0.2906919569	0.05841844679	0.05320001784	0.762625505620476	0.672709593857505	0.977351862666685	not_robust	NA	NO PLEIOTROPIC SNPS FOR REMOVAL	THERE WERE 1 OUTLITER SNPs IN RADIAL ANALYSIS	0.563362488609889
76	ebi-a-GCST004575	Acute insulin response	17	5e-06	0.952332731503123	0.889254246683088	1.0198856343673	0.1624585814	-0.04884079737	0.03496494654	0.752885362	-0.01418215819	0.04504602353	0.3219427816	-0.09598309545	0.09370864465	0.9651493517	0.00337322187	0.07600483053	0.119844709234669	0.5942605819726	0.966799564502552	not_robust	28.3618357352759	NO PLEIOTROPIC SNPS FOR REMOVAL	THERE WERE 2 OUTLITER SNPs IN RADIAL ANALYSIS	0.571968824545552
77	ebi-a-GCST004599	Mean platelet volume	217	5e-08	1.01392979873566	0.975070534210142	1.05433771270395	0.4877933851	0.01383367076	0.01993833601	0.1153192481	0.06194636532	0.03933781985	0.6584512363	0.01571615078	0.03550328118	0.4789458283	0.0252876672	0.03565503951	0.976596540351388	0.946132041332039	0.994005095267497	not_robust	162.074921070295	NO PLEIOTROPIC SNPS FOR REMOVAL	THERE WERE 17 OUTLITER SNPs IN RADIAL ANALYSIS	0.835307508763185
78	ebi-a-GCST004600	Eosinophil percentage of white cells	143	5e-08	0.986102403888253	0.921944096301278	1.05472550326568	0.6834713321	-0.01399507187	0.03432429514	0.437729011	-0.04806123244	0.06193187789	0.1944865433	-0.1371786227	0.1052287357	0.3061820017	-0.1129628967	0.1099965733	0.994612768787623	0.207039496206468	0.986864173862957	not_robust	76.6854995339922	NO PLEIOTROPIC SNPS FOR REMOVAL	THERE WERE 21 OUTLITER SNPs IN RADIAL ANALYSIS	0.907351274546979
79	ebi-a-GCST004601	Red blood cell count	160	5e-08	1.03705610068294	0.973822536532202	1.10439563228175	0.2569669051	0.0363860268	0.03209807114	0.1491359174	0.0915545339	0.06346537468	0.3333995857	0.06701687167	0.06907100378	0.1808284443	0.08730422929	0.0649533273	0.852703746992537	0.610608996529362	0.989253545888339	not_robust	94.5924383566902	NO PLEIOTROPIC SNPS FOR REMOVAL	THERE WERE 18 OUTLITER SNPs IN RADIAL ANALYSIS	0.665258461190781
80	ebi-a-GCST004602	Mean corpuscular volume	206	5e-08	0.996001667489423	0.951658246477921	1.04241131237308	0.8631086315	-0.004006347213	0.02323619705	0.1729941091	-0.05514691174	0.04047046143	0.2872773839	-0.04687771638	0.04393819313	0.1310252861	-0.06173628154	0.04071947358	0.887828268004506	0.23905861241604	0.992660876574572	not_robust	139.051745525102	NO PLEIOTROPIC SNPS FOR REMOVAL	THERE WERE 22 OUTLITER SNPs IN RADIAL ANALYSIS	0.963537419476708
81	ebi-a-GCST004603	Platelet count	205	5e-08	0.964943187385621	0.915333559869504	1.01724157804797	0.1851066839	-0.03568605255	0.02692891902	0.20448204	-0.05654367484	0.04456169745	0.2476967835	-0.06846300712	0.05905560179	0.3994726139	-0.04905763266	0.05810225812	0.884903119444867	0.52628272807735	0.989666510198014	not_robust	97.1559609056434	NO PLEIOTROPIC SNPS FOR REMOVAL	THERE WERE 18 OUTLITER SNPs IN RADIAL ANALYSIS	0.601880695369965
82	ebi-a-GCST004604	Hematocrit	106	5e-08	1.01402047086914	0.930974445506965	1.10447447865419	0.7494441824	0.0139230932	0.04359517537	0.4311778044	0.05794588883	0.07361220111	0.4572265515	0.0785931613	0.1053237099	0.3608028324	0.08063609667	0.08785359048	0.849186078714198	0.494039498466677	0.986609869723885	not_robust	76.3629625179117	NO PLEIOTROPIC SNPS FOR REMOVAL	THERE WERE 10 OUTLITER SNPs IN RADIAL ANALYSIS	0.931171330302238
83	ebi-a-GCST004605	Mean corpuscular hemoglobin concentration	77	5e-08	0.952824219565265	0.875396123902103	1.03710076912756	0.2637596151	-0.04832484191	0.04324180619	0.9019255676	0.009058720686	0.07351112684	0.9212579504	0.00924876508	0.09324991927	0.7051561595	0.03125382598	0.08229110394	0.824080424173433	0.477096576021488	0.99080224442893	not_robust	108.217695585701	NO PLEIOTROPIC SNPS FOR REMOVAL	THERE WERE 3 OUTLITER SNPs IN RADIAL ANALYSIS	0.669390896534696
84	ebi-a-GCST004606	Eosinophil counts	151	5e-08	1.01197981905637	0.945975985859658	1.08258895520133	0.7292942865	0.01190862902	0.03441159398	0.4066736769	-0.04869954705	0.05869102223	0.06234017466	-0.1833938424	0.09765564276	0.1507526958	-0.1470908094	0.1018454345	0.952573077805795	0.0314274704756669	0.987461869009119	not_robust	80.5447182006975	NO PLEIOTROPIC SNPS FOR REMOVAL	THERE WERE 20 OUTLITER SNPs IN RADIAL ANALYSIS	0.923937079509241
85	ebi-a-GCST004607	Plateletcrit	193	5e-08	0.966133132787348	0.912783761655418	1.02260060868816	0.2345034532	-0.03445363565	0.02898093599	0.3416866924	-0.05007214603	0.05266107753	0.5144930503	-0.04238208698	0.06489616817	0.4000867044	-0.05409032943	0.0641380823	0.935203730548186	0.889086484923641	0.988322760835084	not_robust	85.9360667840964	NO PLEIOTROPIC SNPS FOR REMOVAL	THERE WERE 20 OUTLITER SNPs IN RADIAL ANALYSIS	0.644467605930742
86	ebi-a-GCST004608	Granulocyte percentage of myeloid white cells	155	5e-08	1.01382867800861	0.954979902201805	1.07630389496457	0.6526019442	0.0137339343	0.03050965196	0.7346528591	0.01762483227	0.05199943735	0.9365704678	-0.00581449957	0.07294382752	0.9326600976	-0.006890021371	0.08140695634	0.952366678867836	0.762862843673605	0.990562353972658	not_robust	102.763178469805	NO PLEIOTROPIC SNPS FOR REMOVAL	THERE WERE 14 OUTLITER SNPs IN RADIAL ANALYSIS	0.896556877154296
87	ebi-a-GCST004609	Monocyte percentage of white cells	172	5e-08	0.977943229946044	0.923448691950937	1.03565359866048	0.4458014105	-0.02230365772	0.02925325583	0.5373053609	-0.03032469509	0.04915714607	0.5825314546	0.03347182605	0.06077553287	0.3936006057	0.05385828117	0.06297254548	0.809973313166556	0.288794355433322	0.991286859381662	not_robust	113.12449303937	NO PLEIOTROPIC SNPS FOR REMOVAL	THERE WERE 17 OUTLITER SNPs IN RADIAL ANALYSIS	0.816223519505784
88	ebi-a-GCST004610	White blood cell count	154	5e-08	1.07066505346813	0.992542776217386	1.15493627497507	0.07733494427	0.06828000069	0.03865569825	0.5732180633	0.039536534	0.07018505192	0.7001412683	0.03778434951	0.0979229098	0.705118093	0.03501730954	0.09236264429	0.733676754380619	0.733217975234718	0.985755347067468	not_robust	70.2014117519464	NO PLEIOTROPIC SNPS FOR REMOVAL	THERE WERE 17 OUTLITER SNPs IN RADIAL ANALYSIS	0.410064255130797
89	ebi-a-GCST004611	High light scatter reticulocyte count	168	5e-08	0.990608483900436	0.939271142156387	1.04475174881093	0.7281864389	-0.009435894459	0.0271506075	0.5645436719	-0.03021799375	0.05245216033	0.632503854	0.02783142975	0.05809206478	0.6772563707	-0.02638308905	0.06327761759	0.98215715682464	0.451122702282166	0.990513979597914	not_robust	105.954146003043	NO PLEIOTROPIC SNPS FOR REMOVAL	THERE WERE 8 OUTLITER SNPs IN RADIAL ANALYSIS	0.923937079509241
90	ebi-a-GCST004612	High light scatter reticulocyte percentage of red cells	172	5e-08	0.98525612635226	0.934605712067133	1.038651510451	0.5812041253	-0.01485364486	0.02692698577	0.5694031712	-0.0300471309	0.05281334084	0.6234482499	0.02807708636	0.05708273851	0.5725607842	-0.0305778909	0.05408440641	0.975751091261811	0.377083995294895	0.99069297498403	not_robust	107.207599209053	NO PLEIOTROPIC SNPS FOR REMOVAL	THERE WERE 10 OUTLITER SNPs IN RADIAL ANALYSIS	0.867928962131341
91	ebi-a-GCST004613	Sum neutrophil eosinophil counts	132	5e-08	1.07114489310651	0.996427010427759	1.15146555645417	0.06246572383	0.06872807	0.03689156017	0.7367512038	0.0243437386	0.07241740117	0.5228554749	0.05925079027	0.09248045618	0.9326843935	0.006780668145	0.08012090886	0.95499739466427	0.909026329655218	0.98674148490201	not_robust	75.5594456432071	NO PLEIOTROPIC SNPS FOR REMOVAL	THERE WERE 14 OUTLITER SNPs IN RADIAL ANALYSIS	0.366584483917408
92	ebi-a-GCST004614	Granulocyte count	136	5e-08	1.07358430858975	0.998717616752522	1.1540632189887	0.05420352668	0.07100287143	0.03688065186	0.7401892288	0.02409472983	0.07266142542	0.5745346366	0.05155528738	0.09161053753	0.9030136525	0.01129220668	0.09249501632	0.945976159342864	0.812816016088998	0.986547392783697	not_robust	74.3791988376346	NO PLEIOTROPIC SNPS FOR REMOVAL	THERE WERE 14 OUTLITER SNPs IN RADIAL ANALYSIS	0.344665361479058
93	ebi-a-GCST004615	Hemoglobin concentration	114	5e-08	1.06827783921283	0.985591091190479	1.15790164090746	0.10807796	0.06604785578	0.04110284745	0.3094896339	0.07526027865	0.07405368355	0.9329250615	-0.007569280567	0.08973163784	0.4599012444	0.05834682911	0.07868275284	0.888980918084291	0.34565992259717	0.987326458588959	not_robust	78.2326502491754	NO PLEIOTROPIC SNPS FOR REMOVAL	THERE WERE 12 OUTLITER SNPs IN RADIAL ANALYSIS	0.478943932779923
94	ebi-a-GCST004616	Platelet distribution width	67	5e-08	1.02163028006028	0.936046077355928	1.11503958446606	0.6316498483	0.02139966514	0.04463787801	0.534763001	-0.04450103254	0.07168894079	0.265545025	-0.09243464611	0.08230640575	0.6046781711	-0.03940479451	0.07575212361	0.60911424510679	0.100244244868213	0.991725900911178	not_robust	117.681030387184	NO PLEIOTROPIC SNPS FOR REMOVAL	THERE WERE 10 OUTLITER SNPs IN RADIAL ANALYSIS	0.889541243418804
95	ebi-a-GCST004617	Eosinophil percentage of granulocytes	139	5e-08	0.995513642979803	0.926793654842286	1.06932908763555	0.9019397721	-0.004496450921	0.03649381726	0.4483624407	-0.04760302192	0.06278856839	0.07731715517	-0.1980239342	0.1112586816	0.3606293617	-0.103175268	0.1124873597	0.971791609317702	0.0632284398282629	0.986556658375079	not_robust	73.5213431180829	NO PLEIOTROPIC SNPS FOR REMOVAL	THERE WERE 18 OUTLITER SNPs IN RADIAL ANALYSIS	0.976456464258382
96	ebi-a-GCST004618	White blood cell count (basophil)	71	5e-08	0.897808678343801	0.805603855597317	1.00056673923412	0.05120565337	-0.1077982864	0.0552881965	0.08250890841	-0.1591678476	0.09167014037	0.05744885568	-0.2646550593	0.136975066	0.04734682069	-0.3042794302	0.1507276832	0.857285691919137	0.205199075118571	0.985835912924357	not_robust	70.8787311304074	NO PLEIOTROPIC SNPS FOR REMOVAL	THERE WERE 6 OUTLITER SNPs IN RADIAL ANALYSIS	0.337184989386834
97	ebi-a-GCST004619	Reticulocyte fraction of red cells	160	5e-08	0.99777858841111	0.948212462943883	1.04993569521411	0.9318273042	-0.002223882584	0.02599632767	0.6006147455	-0.02655085223	0.05071634423	0.5499162903	-0.03254446982	0.05431573031	0.6380474332	-0.02623929162	0.05567012503	0.987860213350816	0.505731314387443	0.991529209151677	not_robust	118.15381780842	NO PLEIOTROPIC SNPS FOR REMOVAL	THERE WERE 11 OUTLITER SNPs IN RADIAL ANALYSIS	0.985170333542923
98	ebi-a-GCST004620	Sum basophil neutrophil counts	134	5e-08	1.06553053460086	0.988957102598394	1.14803293002673	0.09528364049	0.06347282968	0.0380495676	0.669573614	0.03086712415	0.07233353061	0.5013637967	0.06106886376	0.09057988012	0.977374514	0.00239971799	0.08445534552	0.866485458833451	0.976315343120709	0.986623753981155	not_robust	75.1487042265653	NO PLEIOTROPIC SNPS FOR REMOVAL	THERE WERE 12 OUTLITER SNPs IN RADIAL ANALYSIS	0.45519999322538
99	ebi-a-GCST004621	Sum basophil neutrophil counts	162	5e-08	1.1060387930907	1.04482067985787	1.17084379683981	0.0005218970346	0.1007849776	0.02905086997	0.313162392	0.05040751613	0.04997728281	0.8485364782	0.01158081932	0.06053884251	0.2778890487	0.05999022742	0.05509984805	0.903801249154498	0.0868659861970406	0.990805081486151	all_significant	109.050718839281	NO PLEIOTROPIC SNPS FOR REMOVAL	THERE WERE 10 OUTLITER SNPs IN RADIAL ANALYSIS	0.0182305204834432
100	ebi-a-GCST004622	Reticulocyte count	149	5e-08	0.999540580032877	0.948136510578366	1.05373156711687	0.9863895242	-0.0004595255328	0.02693737911	0.6133512174	-0.02712519138	0.05368182547	0.9032712952	-0.006787379102	0.05575313126	0.8254976658	-0.01194650974	0.05408829421	0.985517058043503	0.891830394897622	0.991623795401942	not_robust	119.142890103629	NO PLEIOTROPIC SNPS FOR REMOVAL	THERE WERE 13 OUTLITER SNPs IN RADIAL ANALYSIS	0.999376860953564
101	ebi-a-GCST004623	Neutrophil percentage of granulocytes	129	5e-08	0.981082044178542	0.907433356867862	1.06070817225833	0.6314356158	-0.0190991897	0.03981426622	0.7290121938	0.0234600206	0.06771744572	0.6131143761	0.05981879882	0.1180125328	0.4483108841	0.09160100691	0.120436828	0.923656159510469	0.472780688823639	0.985843819995132	not_robust	69.9014570410727	NO PLEIOTROPIC SNPS FOR REMOVAL	THERE WERE 16 OUTLITER SNPs IN RADIAL ANALYSIS	0.88951240016502
102	ebi-a-GCST004624	Sum eosinophil basophil counts	146	5e-08	0.978995550046387	0.917450842450488	1.0446688178417	0.5216394994	-0.02122818187	0.03312657976	0.5813473636	-0.03186844606	0.0577936572	0.1526051777	-0.1451571141	0.1009441107	0.1833889909	-0.1566173899	0.1171604292	0.997623187883984	0.184113660499944	0.98693455681019	not_robust	76.7064231276772	NO PLEIOTROPIC SNPS FOR REMOVAL	THERE WERE 24 OUTLITER SNPs IN RADIAL ANALYSIS	0.848634635629128
103	ebi-a-GCST004625	Monocyte count	178	5e-08	1.00573041427497	0.951436457321606	1.06312266932166	0.8400678252	0.005714057907	0.02831450713	0.7844532363	0.01374498582	0.05025214698	0.2762643634	0.06318423403	0.05785361013	0.5144912505	0.04067113518	0.06226686332	0.941755404955587	0.241493432097716	0.99126191227113	not_robust	111.332528846193	NO PLEIOTROPIC SNPS FOR REMOVAL	THERE WERE 14 OUTLITER SNPs IN RADIAL ANALYSIS	0.955935996344502
104	ebi-a-GCST004626	Myeloid white cell count	135	5e-08	1.04486718574866	0.97267213246205	1.12242080287719	0.2295628588	0.04388978236	0.03652959263	0.758576348	0.02233090563	0.07265607659	0.6223824405	0.04529973733	0.09176880636	0.7028386302	0.03445485212	0.09012329552	0.956775350213016	0.986338233954672	0.986901792495268	not_robust	75.9451436604099	NO PLEIOTROPIC SNPS FOR REMOVAL	THERE WERE 16 OUTLITER SNPs IN RADIAL ANALYSIS	0.641592873124163
105	ebi-a-GCST004627	Lymphocyte counts	150	5e-08	0.940015688616949	0.877218209555155	1.00730865504273	0.07950455293	-0.06185871384	0.03527591331	0.05653612003	-0.1153995769	0.06051748034	0.3592425948	-0.09127559438	0.09924837853	0.07653675804	-0.2166672222	0.1214826916	0.962103315286412	0.747274880175699	0.986502693337135	not_robust	72.2728747228486	NO PLEIOTROPIC SNPS FOR REMOVAL	THERE WERE 9 OUTLITER SNPs IN RADIAL ANALYSIS	0.415224111800582
106	ebi-a-GCST004628	Immature fraction of reticulocytes	126	5e-08	0.993783474293623	0.931969576068202	1.0596972467123	0.849055624	-0.006235928757	0.03276488764	0.6582215173	-0.02556047809	0.05778077341	0.8646946121	-0.01161318472	0.06801074583	0.418935075	-0.04924714564	0.06072763195	0.882340613688118	0.926305298442713	0.990692874403344	not_robust	107.093103498478	NO PLEIOTROPIC SNPS FOR REMOVAL	THERE WERE 8 OUTLITER SNPs IN RADIAL ANALYSIS	0.959603290737451
107	ebi-a-GCST004629	Neutrophil count	134	5e-08	1.04824522117964	0.971962189179937	1.13051521546639	0.2216022587	0.0471175482	0.03854894056	0.7350472663	0.02463516368	0.07279480515	0.584163782	0.0501327742	0.0913726706	0.8597976305	0.01420879108	0.08028721643	0.847610943802949	0.970561051781362	0.986571232785993	not_robust	75.011516308581	NO PLEIOTROPIC SNPS FOR REMOVAL	THERE WERE 13 OUTLITER SNPs IN RADIAL ANALYSIS	0.629564337680507
108	ebi-a-GCST004630	Mean corpuscular hemoglobin	191	5e-08	0.990582751068631	0.945743907673393	1.03754745735414	0.6888920449	-0.00946187159	0.02363346209	0.6406194341	-0.01901722676	0.04073668905	0.693981365	0.01659024393	0.04210086169	0.3361958605	-0.03935876374	0.04082220834	0.738248293874442	0.447915075291958	0.993233142109179	not_robust	152.73646526149	NO PLEIOTROPIC SNPS FOR REMOVAL	THERE WERE 17 OUTLITER SNPs IN RADIAL ANALYSIS	0.91141869447845
109	ebi-a-GCST004631	Basophil percentage of white cells	58	5e-08	0.822308180374301	0.739755521955631	0.914073262640748	0.0002895343221	-0.1956400389	0.05397728786	0.002765776433	-0.3014701862	0.1007372731	0.0609467036	-0.2469980368	0.1291569927	0.06760433513	-0.2613892943	0.1402985452	0.967105678597858	0.646759299377006	0.986735195182592	all_significant	77.8886852985458	NO PLEIOTROPIC SNPS FOR REMOVAL	THERE WERE 4 OUTLITER SNPs IN RADIAL ANALYSIS	0.0118683220782241
110	ebi-a-GCST004632	Lymphocyte percentage of white cells	121	5e-08	0.894178784418194	0.826907298757774	0.96692301507646	0.005064239071	-0.1118495412	0.03990466449	0.06520607682	-0.1345758844	0.072986643	0.07407647907	-0.2269924799	0.1259667498	0.3367225991	-0.1219579126	0.1264435197	0.990505535363281	0.326594380371302	0.984755323787614	all_significant	65.5991156526533	NO PLEIOTROPIC SNPS FOR REMOVAL	THERE WERE 12 OUTLITER SNPs IN RADIAL ANALYSIS	0.086753438712541
111	ebi-a-GCST004633	Neutrophil percentage of white cells	122	5e-08	1.04643177480238	0.963286171873534	1.13675405221099	0.2826096573	0.04538606709	0.04224020988	0.7141642167	0.02812641286	0.07679164273	0.0208163087	0.2971945459	0.1268853776	0.5047977442	0.07903472791	0.1181463455	0.977251769793094	0.0337789867279501	0.983369367638439	not_robust	59.7647087010482	NO PLEIOTROPIC SNPS FOR REMOVAL	THERE WERE 12 OUTLITER SNPs IN RADIAL ANALYSIS	0.690138796098032
112	ebi-a-GCST004634	Basophil percentage of granulocytes	54	5e-08	0.833592758033969	0.740883034287215	0.9379036286277	0.002480343886	-0.1820102956	0.06015419337	0.09733491744	-0.1754654758	0.1058351179	0.04795359211	-0.2635680862	0.1301195721	0.1343624538	-0.213146196	0.1401938432	0.83217178644073	0.468660018999925	0.986992591165693	all_significant	78.2048297846826	NO PLEIOTROPIC SNPS FOR REMOVAL	THERE WERE 4 OUTLITER SNPs IN RADIAL ANALYSIS	0.0539680510930142
113	ebi-a-GCST004692	Amyotrophic lateral sclerosis	11	5e-06	1.03930743445616	0.963417101295195	1.12117580419083	0.3189500861	0.03855456292	0.03868540657	0.6872420317	0.02473467225	0.0614372388	0.7744719086	-0.03790282576	0.1283583443	0.8012496756	-0.02460084242	0.09516078622	0.731740680830292	0.538754522966059	0.969975453187209	not_robust	NA	NO PLEIOTROPIC SNPS FOR REMOVAL	NA	0.72368965850552
114	ebi-a-GCST004695	Insomnia complaints	25	5e-06	0.9233810068828	0.812166059890816	1.04982530787671	0.2234504668	-0.0797133378	0.06547811973	0.03575250398	-0.213248122	0.1015597302	0.8518407449	-0.0272263955	0.1441436683	0.1509914464	-0.2627763918	0.1771486166	0.609570463610558	0.681929909056092	0.960703654432265	not_robust	24.5814459134906	NO PLEIOTROPIC SNPS FOR REMOVAL	NA	0.630910881352275
115	ebi-a-GCST004732	Heart rate variability traits (pvRSA/HF)	6	5e-07	1.06331616289627	0.901617231075499	1.25401470081461	0.4657231877	0.06139248025	0.0841620842	0.5557445571	0.05112058366	0.0867665303	0.719910499	0.06950184223	0.1805773657	0.6856011858	0.04186904513	0.09753758897	0.241893939712171	0.960565870326393	0.984439683520002	not_robust	56.4722168439721	NO PLEIOTROPIC SNPS FOR REMOVAL	NA	0.823845588851965
116	ebi-a-GCST004733	Heart rate variability traits (RMSSD)	6	5e-08	1.10689459638408	0.868318965559178	1.41102025419342	0.4122260568	0.1015584336	0.1238543845	0.6821138129	0.06839907001	0.166997928	0.8836218059	-0.05305154669	0.3401696004	0.7062332696	0.07575767876	0.1897788678	0.545957237302479	0.64506664592185	0.987395095431782	not_robust	67.9643579702713	NO PLEIOTROPIC SNPS FOR REMOVAL	NA	0.795180599482689
117	ebi-a-GCST004734	Heart rate variability traits (SDNN)	7	5e-07	0.816976218781646	0.451478032507618	1.47836681742316	0.5041065248	-0.2021452925	0.3025935047	0.9743611454	0.009566613637	0.2976630423	0.9237609206	0.111856954	1.111657542	0.9192058395	0.03815695405	0.3607246698	0.0791785821673394	0.779362411793547	0.976610654322373	not_robust	45.2650608506568	NO PLEIOTROPIC SNPS FOR REMOVAL	THERE WERE 1 OUTLITER SNPs IN RADIAL ANALYSIS	0.844580137684006
118	ebi-a-GCST004824	P wave terminal force	17	5e-06	1.00005551365391	0.999952869641132	1.00015816820299	0.2891377557	5.55e-05	5.24e-05	0.27011031	7.5e-05	6.8e-05	0.1446859649	-0.0001397422978	9.08e-05	0.1172865914	0.0002363261719	0.000142745749	0.139939935373162	0.0252527077050104	0.967309334232451	not_robust	NA	NO PLEIOTROPIC SNPS FOR REMOVAL	NA	0.695775376384668
119	ebi-a-GCST004826	P wave duration	9	5e-08	0.994730898670773	0.982064022186093	1.00756115529794	0.419107619	-0.005283032	0.006538645431	0.472788074	-0.007040520942	0.009806421424	0.4387359925	-0.01369897772	0.01668679167	0.5927792112	-0.006738818423	0.01209891744	0.630371241386544	0.590502057666709	0.976498401261276	not_robust	NA	NO PLEIOTROPIC SNPS FOR REMOVAL	NA	0.800066226690728
120	ebi-a-GCST004939	Glycated hemoglobin levels	6	5e-07	0.933946753276067	0.74372479239367	1.17282164972282	0.5564667741	-0.06833585172	0.1161981447	0.1771188013	-0.1922997283	0.1424780654	0.4108456978	-0.2393492812	0.2609015642	0.2575662358	-0.2087595154	0.1634282873	0.433075012512777	0.499712468048005	0.984853473822851	not_robust	NA	NO PLEIOTROPIC SNPS FOR REMOVAL	NA	0.861197833676709
121	ebi-a-GCST004941	Dehydroepiandrosterone sulphate levels	7	5e-07	0.985891957293371	0.848874267754975	1.14502581639842	0.852358628	-0.01420850717	0.0763447403	0.8893114722	0.01370749565	0.09849072684	0.7978893232	0.036507377	0.1351709209	0.9002727319	0.01416267772	0.1083471124	0.562774900257815	0.650080662311723	0.985804906179302	not_robust	NA	NO PLEIOTROPIC SNPS FOR REMOVAL	NA	0.960640874239907
122	ebi-a-GCST004988	Breast cancer	150	5e-08	1.01821639348258	0.980788982917866	1.05707205322828	0.3447653511	0.01805246281	0.01910735175	0.3805394113	0.02909450482	0.0331787096	0.04545815879	0.08181430832	0.04055370127	0.2768855222	0.03902107017	0.03575523757	0.657191070952481	0.0744985642387816	0.989571915366005	not_robust	96.0287862168907	NO PLEIOTROPIC SNPS FOR REMOVAL	THERE WERE 2 OUTLITER SNPs IN RADIAL ANALYSIS	0.74345595439178
123	ebi-a-GCST005038	Allergic disease (asthma, hay fever or eczema)	64	5e-08	1.0648088182363	0.994090517352881	1.14055792666948	0.07330001853	0.06279526965	0.03506238897	0.282025721	0.06438288728	0.05984764132	0.5835918653	0.06264928252	0.1136943955	0.2228475892	0.1423665511	0.1156381775	0.920941806116062	0.998909087266581	0.983790767700905	not_robust	60.9015592701884	NO PLEIOTROPIC SNPS FOR REMOVAL	THERE WERE 7 OUTLITER SNPs IN RADIAL ANALYSIS	0.396840076734941
124	ebi-a-GCST005047	Type 2 diabetes	21	5e-08	0.982850217591293	0.922579914018584	1.0470578597485	0.5921158449	-0.01729854319	0.03228711019	0.6868248024	0.02011802003	0.04989987083	0.6039671989	-0.07052113831	0.1336948738	0.6155475074	0.04143832936	0.08123167462	0.675918296664926	0.684361485808967	0.985165778318662	not_robust	NA	NO PLEIOTROPIC SNPS FOR REMOVAL	THERE WERE 3 OUTLITER SNPs IN RADIAL ANALYSIS	0.874418227823158
125	ebi-a-GCST005058	HDL cholesterol	15	5e-06	1.06719772432472	0.981470267930787	1.16041312713935	0.1279520355	0.0650362638	0.04272439898	0.120565659	0.1140145538	0.07344388184	0.3174933032	0.1076905849	0.1035923995	0.2123700297	0.132858759	0.1016743223	0.827792097726563	0.639437148898676	0.966842777952361	not_robust	NA	REMOVED 1 PLEIOTROPIC SNP	THERE WERE 3 OUTLITER SNPs IN RADIAL ANALYSIS	0.518125014560229
126	ebi-a-GCST005059	Serum albumin level	8	5e-06	0.974339872402344	0.925794582259714	1.02543070044311	0.3188035352	-0.02599509124	0.02607541384	0.319569102	-0.03954181738	0.03972679492	0.8426717235	-0.01469871178	0.07092361214	0.2865371489	-0.06649090216	0.05763903274	0.613032179613186	0.866512388434074	0.961325651239336	not_robust	NA	NO PLEIOTROPIC SNPS FOR REMOVAL	THERE WERE 2 OUTLITER SNPs IN RADIAL ANALYSIS	0.72368965850552
127	ebi-a-GCST005060	Hemoglobin levels	11	5e-06	0.920726819169862	0.83956470808517	1.00973500597961	0.07939094758	-0.0825919	0.04708154394	0.4897192498	-0.04968537504	0.07192904026	0.05116293515	-0.3107903484	0.1382465989	0.9705517872	0.00443344958	0.1171303286	0.649768725555423	0.107187688865845	0.958677050458829	not_robust	NA	NO PLEIOTROPIC SNPS FOR REMOVAL	THERE WERE 1 OUTLITER SNPs IN RADIAL ANALYSIS	0.415224111800582
128	ebi-a-GCST005061	Serum alkaline phosphatase levels	27	5e-05	1.12403493495221	0.612913160850035	2.06139240547677	0.7055139132	0.1169248319	0.309416759	0.1772874186	0.7811402095	0.5789850908	0.2021522067	1.232339891	0.94081716	0.2894582812	0.7739217957	0.7156823858	0.920356026898693	0.205192295751521	NA	not_robust	NA	NO PLEIOTROPIC SNPS FOR REMOVAL	THERE WERE 1 OUTLITER SNPs IN RADIAL ANALYSIS	0.917048237684371
129	ebi-a-GCST005062	Fibrinogen levels	48	5e-05	0.937971923916744	0.645823978456101	1.36227727585974	0.7366359654	-0.06403526228	0.1904046067	0.2971962136	-0.2804140559	0.2689913773	0.825845834	-0.1191989785	0.5386544433	0.5116534743	-0.3602932775	0.5448316525	0.338933369543354	0.91316693406838	NA	not_robust	NA	NO PLEIOTROPIC SNPS FOR REMOVAL	NA	0.926800689819512
130	ebi-a-GCST005064	Aspartate aminotransferase levels	9	5e-06	0.306236303890213	0.173192493533103	0.541482323553558	4.71e-05	-1.18339824	0.2907925426	0.009420683894	-1.220543166	0.4700909141	0.1256823492	-1.185109357	0.6816827419	0.07092153608	-1.328116941	0.6379797543	0.610708806010352	0.997797265334156	NA	all_significant	NA	NO PLEIOTROPIC SNPS FOR REMOVAL	THERE WERE 1 OUTLITER SNPs IN RADIAL ANALYSIS	0.00332670923076923
131	ebi-a-GCST005065	Cholesterol, total	6	5e-07	0.939751388628948	0.82288394903931	1.07321654950381	0.3590776281	-0.06213991888	0.06775519339	0.7158021049	-0.03449195903	0.09473864379	0.4005133184	0.2080400348	0.2213575991	0.9099792777	-0.01537331644	0.129289508	0.478302255157733	0.266788775763646	0.962194007750228	not_robust	NA	REMOVED 1 PLEIOTROPIC SNP	NA	0.753957724422497
132	ebi-a-GCST005067	C-reactive protein levels	17	5e-06	0.958950979557805	0.90573058207691	1.01529858811457	0.1502005824	-0.04191532161	0.02913166649	0.3612378427	-0.05	0.0547639767	0.7444390809	0.04012748341	0.1208443149	0.1940058752	-0.1137310837	0.08388769399	0.939344288224705	0.482323276259903	0.956934680492588	not_robust	NA	REMOVED 1 PLEIOTROPIC SNP	NA	0.552983860303448
133	ebi-a-GCST005068	LDL cholesterol	6	5e-07	0.913609943448187	0.8313592199873	1.0039981619259	0.06050416079	-0.09035155633	0.04813354431	0.3156417268	-0.07987156601	0.07959661716	0.4768687867	0.135368073	0.1726652264	0.4627898713	-0.07979828363	0.1004049845	0.726985372178861	0.231989142700321	0.980861525778053	not_robust	NA	REMOVED 1 PLEIOTROPIC SNP	THERE WERE 1 OUTLITER SNPs IN RADIAL ANALYSIS	0.361920664885768
134	ebi-a-GCST005069	Gamma glutamyl transferase levels	9	5e-06	1.04844828662558	0.898261727442428	1.22374557007781	0.5486484095	0.04731124885	0.07888012553	0.5646901933	0.05658523632	0.09825718798	0.5845141513	0.05602931136	0.09776674733	0.5339236031	0.05510216829	0.08477583313	0.593596356576523	0.846246473554603	NA	not_robust	NA	NO PLEIOTROPIC SNPS FOR REMOVAL	NA	0.859380705566189
135	ebi-a-GCST005071	Insulin-like growth factor 1 levels	12	5e-06	0.999999653281697	0.999850270525441	1.0001490583565	0.99637057	-3.47e-07	7.62e-05	0.9770521837	3.08e-06	0.0001069917827	0.7291156689	4.24e-05	0.0001191381816	0.9306852572	8.15e-06	9.16e-05	0.809884409752362	0.55415815319636	0.941715038023856	not_robust	NA	NO PLEIOTROPIC SNPS FOR REMOVAL	NA	0.999376860953564
136	ebi-a-GCST005072	Ferritin levels	7	5e-06	1.01482745427501	0.919724646220642	1.11976423180817	0.7693870615	0.01471860225	0.05020385387	0.8993826196	0.01227939028	0.09711535111	0.8127373488	-0.03669740951	0.1469529447	0.9657608375	0.00553701358	0.1237396996	0.849707075347095	0.700484863507852	0.946701442481288	not_robust	NA	NO PLEIOTROPIC SNPS FOR REMOVAL	NA	0.93868083958185
137	ebi-a-GCST005073	Triglyceride levels	6	5e-07	0.919756009277636	0.830171316094234	1.01900788451994	0.1096295874	-0.08364685142	0.05228384854	0.4468848925	-0.06485367224	0.08526437584	0.901980975	-0.04048953551	0.3087034033	0.5525598526	-0.06729299935	0.1057554599	0.627801656074824	0.893365107663048	0.969954337899543	not_robust	NA	NO PLEIOTROPIC SNPS FOR REMOVAL	NA	0.480715793460745
138	ebi-a-GCST005074	Testosterone levels	19	5e-06	0.983273742665305	0.890073937447488	1.08623251657908	0.7398955589	-0.01686772083	0.05080766484	0.688152955	-0.04461696459	0.1111636473	0.4765654455	-0.1134612261	0.1558688767	0.4936673011	-0.1104168515	0.1580312096	0.993061506429888	0.472208264839571	0.962186160492421	not_robust	NA	NO PLEIOTROPIC SNPS FOR REMOVAL	NA	0.928357614350888
139	ebi-a-GCST005180	Homeostasis model assessment of beta-cell function	7	5e-07	1.02214964050093	0.848126794743268	1.23187935347855	0.8180339502	0.02190790034	0.095220935	0.7041275277	-0.1021155384	0.2688986974	0.9821507523	-0.02045539793	0.869969152	0.6211052413	-0.1665513482	0.3197485297	0.980426821024275	0.961808467161018	0.982016399330221	not_robust	51.6490297067839	NO PLEIOTROPIC SNPS FOR REMOVAL	NA	0.951061351428755
140	ebi-a-GCST005185	Fasting blood insulin	6	5e-07	0.889713463942264	0.51291948861231	1.54330273170506	0.6775260071	-0.1168558187	0.2810104947	0.8374792318	0.08527275567	0.4157235461	0.2000222282	-1.883176702	1.22833591	0.6828959484	0.2706931567	0.6248162839	0.613925929529823	0.209507188691	0.973642553250769	not_robust	32.4759396703344	NO PLEIOTROPIC SNPS FOR REMOVAL	NA	0.904359792964913
141	ebi-a-GCST005186	Fasting blood glucose	21	5e-08	0.980219155318293	0.870069525819838	1.10431357947809	0.7425283023	-0.01997910444	0.06081788334	0.5675831788	0.07510510587	0.1313911869	0.981935069	0.004743974235	0.2067731775	0.8935210169	0.01883102932	0.1389086373	0.995780049543617	0.892448928337793	0.988979296478241	not_robust	93.8745789680211	NO PLEIOTROPIC SNPS FOR REMOVAL	THERE WERE 1 OUTLITER SNPs IN RADIAL ANALYSIS	0.929445446761312
142	ebi-a-GCST005232	Neuroticism	62	5e-08	1.03294750878803	0.941755797674366	1.13296945826749	0.491812282	0.03241637451	0.04715594421	0.7686881667	-0.02304503056	0.07836013318	0.04133706925	-0.7702941763	0.3694542793	0.4346840116	-0.1274457862	0.1620645561	0.958126475723575	0.0318136960996615	0.97475039772284	not_robust	NA	NO PLEIOTROPIC SNPS FOR REMOVAL	THERE WERE 5 OUTLITER SNPs IN RADIAL ANALYSIS	0.839371816602974
143	ebi-a-GCST005314	Offspring birth weight	8	5e-08	0.788133548226804	0.612648744414348	1.01388355971309	0.06392442304	-0.238087726	0.1285080571	0.4182632803	-0.1594839967	0.1970305403	0.8901431953	-0.09037921392	0.6272179605	0.5450761265	-0.1722792406	0.2709311626	0.593131013523721	0.816846073627716	0.97730494674474	not_robust	40.4518586680064	NO PLEIOTROPIC SNPS FOR REMOVAL	THERE WERE 2 OUTLITER SNPs IN RADIAL ANALYSIS	0.36922831557792
144	ebi-a-GCST005327	Neuroticism	8	5e-08	0.41895035164703	0.255773205381623	0.686230588084036	0.000549066232	-0.8700028586	0.2517659618	0.1602387024	-0.6268765415	0.4464076701	0.1325912752	-4.266815442	2.45281501	0.5333041904	-0.5079137938	0.7752687877	0.822452636256996	0.211271310840486	0.982776581707063	all_significant	51.329250423016	NO PLEIOTROPIC SNPS FOR REMOVAL	THERE WERE 1 OUTLITER SNPs IN RADIAL ANALYSIS	0.018399730446073
145	ebi-a-GCST005348	Total body bone mineral density	77	5e-08	0.953395851805363	0.896733007164198	1.01363911328987	0.1268471167	-0.04772508717	0.03126123721	0.1652709122	-0.07580554349	0.05463224323	0.2152047597	-0.1193208575	0.09546064515	0.176681755	-0.1080350883	0.0792209383	0.931618479446335	0.421417446709686	0.984956602035538	not_robust	64.5076779574126	NO PLEIOTROPIC SNPS FOR REMOVAL	THERE WERE 4 OUTLITER SNPs IN RADIAL ANALYSIS	0.516849852924135
146	ebi-a-GCST005350	Total body bone mineral density (age 45-60)	20	5e-08	0.925788872312206	0.86926406251184	0.985989267312465	0.01644094714	-0.07710906999	0.03214247984	0.2547317499	-0.06683387957	0.05868121387	0.5643422737	0.09086983163	0.1547427395	0.4015575604	-0.06824933426	0.07953966938	0.918218314287691	0.27424139897588	0.981417370352802	all_significant	50.8311079772191	NO PLEIOTROPIC SNPS FOR REMOVAL	NA	0.183729032224161
147	ebi-a-GCST005367	Vitamin D levels	6	5e-08	0.734289352413487	0.388790266404414	1.38681674840843	0.3410902434	-0.308852115	0.3244199626	0.7241407288	-0.1246724964	0.3532496715	0.1780778757	1.398214767	0.8569052593	0.9872515862	0.007359695167	0.4382713042	0.161865046119313	0.104931322758695	0.996866911579875	not_robust	NA	NO PLEIOTROPIC SNPS FOR REMOVAL	NA	0.73890784237124
148	ebi-a-GCST005413	Type 2 diabetes	14	5e-08	0.986032802017762	0.926888494964071	1.04895107873001	0.6558219869	-0.01406565717	0.03155936193	0.5514335585	-0.02326355567	0.0390581504	0.352722727	-0.07154867357	0.07400521676	0.9665543042	0.001670030233	0.03906952397	0.229227731697304	0.406277042562258	0.986137479599465	not_robust	73.7952257169359	NO PLEIOTROPIC SNPS FOR REMOVAL	THERE WERE 2 OUTLITER SNPs IN RADIAL ANALYSIS	0.897162914737157
149	ebi-a-GCST005522	Narcolepsy	16	5e-05	0.970406932698246	0.940175036312618	1.00161095397953	0.062840773	-0.03003977721	0.01614767092	0.6718902042	-0.01293005719	0.03052744003	0.08129751826	-0.1489420429	0.07928790803	0.989921689	0.0006987815363	0.05440616129	0.918377887280838	0.140954674310761	0.947182727746388	not_robust	NA	NO PLEIOTROPIC SNPS FOR REMOVAL	NA	0.366584483917408
150	ebi-a-GCST005523	Celiac disease	34	5e-08	1.00574755538841	0.985682627273947	1.0262209327634	0.5772454252	0.005731101209	0.01028161043	0.6469365544	0.007616794676	0.01662975315	0.4347438052	0.01594218339	0.02015340582	0.8398521204	0.003481110666	0.01709082963	0.87116195976178	0.532073709977287	0.991925355672076	not_robust	NA	NO PLEIOTROPIC SNPS FOR REMOVAL	THERE WERE 4 OUTLITER SNPs IN RADIAL ANALYSIS	0.866837080893634
151	ebi-a-GCST005527	Psoriasis	45	5e-08	0.995430948467998	0.988770032347497	1.00213673629993	0.1812579706	-0.004579521552	0.003425499121	0.684497268	-0.001823595808	0.004487924177	0.305698173	-0.004368420626	0.00421401761	0.3612563368	-0.004032171253	0.004370526052	0.324509061355837	0.930276659895658	0.982041546433559	not_robust	NA	NO PLEIOTROPIC SNPS FOR REMOVAL	THERE WERE 5 OUTLITER SNPs IN RADIAL ANALYSIS	0.595673115980387
152	ebi-a-GCST005529	Ankylosing spondylitis	24	5e-08	0.97625269216147	0.865116728874615	1.10166557545629	0.6967075528	-0.02403382018	0.06166174199	0.678007782	-0.03427860317	0.08256259299	0.4486788879	-0.0827738174	0.1073039128	0.6508993234	-0.03665440572	0.07994492373	0.532243329218458	0.504756437628473	NA	not_robust	NA	NO PLEIOTROPIC SNPS FOR REMOVAL	THERE WERE 1 OUTLITER SNPs IN RADIAL ANALYSIS	0.914540389776365
153	ebi-a-GCST005531	Multiple sclerosis	44	5e-08	0.991061431130259	0.962934172115173	1.02001028597465	0.5410437585	-0.008978757542	0.01468952504	0.2420271555	-0.0254324729	0.0217383653	0.6181650095	-0.01340885392	0.02670139133	0.3695757917	-0.01945834112	0.02145867944	0.442744944116468	0.842700226702922	0.988010439296616	not_robust	NA	NO PLEIOTROPIC SNPS FOR REMOVAL	THERE WERE 2 OUTLITER SNPs IN RADIAL ANALYSIS	0.856884130803821
154	ebi-a-GCST005536	Type 1 diabetes	33	5e-08	1.00810145126406	0.983541775770189	1.03327439777012	0.5213841248	0.00806881068	0.01258366128	0.2756625419	0.02183763991	0.0200324207	0.2029446085	0.0312984819	0.02406264007	0.2888859381	0.02115849345	0.01961895962	0.717314549675792	0.249271893251311	0.989568989834911	not_robust	NA	NO PLEIOTROPIC SNPS FOR REMOVAL	THERE WERE 3 OUTLITER SNPs IN RADIAL ANALYSIS	0.848634635629128
155	ebi-a-GCST005540	Sarcoidosis (Lofgren's syndrome)	11	5e-04	0.99333050886272	0.973594331332594	1.01346676750565	0.5133994338	-0.006691831582	0.010239147	0.6735901924	0.006158416821	0.01462022635	0.2661585221	0.0251578172	0.02122045442	0.3380724351	0.01617768434	0.01607894092	0.478942200842193	0.118546026653127	0.969134038798029	not_robust	NA	REMOVED 1 PLEIOTROPIC SNP	NA	0.846933812639526
156	ebi-a-GCST005543	Sarcoidosis (non-Lofgren's syndrome)	18	5e-04	0.977953048967983	0.959472099361514	0.996789970883167	0.02200340604	-0.02229361729	0.009733890295	0.1560469755	-0.02020470295	0.01424378376	0.5884513954	-0.01708889361	0.03094766963	0.2302525001	-0.02376344971	0.01909699793	0.546333587092538	0.860963615474095	0.947857218046983	not_robust	NA	NO PLEIOTROPIC SNPS FOR REMOVAL	THERE WERE 2 OUTLITER SNPs IN RADIAL ANALYSIS	0.216776045342575
157	ebi-a-GCST005569	Rheumatoid arthritis	14	5e-08	0.997004453847041	0.966253177600542	1.02873439801693	0.8511227619	-0.003000041781	0.01598436159	0.4839819246	-0.0146760516	0.0209684078	0.3233462552	-0.02462149989	0.02390552071	0.5290410342	-0.01293370992	0.01999766461	0.41036281816133	0.253099455726385	0.994646428245415	not_robust	NA	NO PLEIOTROPIC SNPS FOR REMOVAL	THERE WERE 1 OUTLITER SNPs IN RADIAL ANALYSIS	0.959603290737451
158	ebi-a-GCST005581	Primary biliary cirrhosis	18	5e-08	1.01259573101832	0.986876815500684	1.03898490507788	0.3402848549	0.01251706468	0.01312608113	0.5636986411	0.01103200027	0.01910777817	0.6096541877	-0.01664414703	0.0319602007	0.4076695991	-0.0273809608	0.03225023188	0.400762442007594	0.331863277692612	0.986913353341436	not_robust	NA	NO PLEIOTROPIC SNPS FOR REMOVAL	THERE WERE 4 OUTLITER SNPs IN RADIAL ANALYSIS	0.73890784237124
159	ebi-a-GCST005647	Amyotrophic lateral sclerosis	6	5e-08	1.02178653410469	0.92054794640307	1.13415898146009	0.6855769606	0.02155259923	0.05323407732	0.516273987	0.04852211534	0.07475295593	0.870284106	-0.02512082525	0.1443358911	0.696519984	-0.03546465866	0.08581010913	0.588158675682708	0.738743368191906	0.985750014518602	not_robust	58.7897752224196	NO PLEIOTROPIC SNPS FOR REMOVAL	NA	0.909414569810633
160	ebi-a-GCST005811	Osteoarthritis (self-reported)	16	5e-06	1.1037340605478	1.02089179616321	1.19329872273611	0.0131598074	0.09869903165	0.03980738591	0.02185524612	0.1734546431	0.07564943594	0.6532006245	-0.0776217942	0.1690691636	0.1363689831	0.1937891484	0.123128912	0.943423327904381	0.287234493747596	0.959615232548956	all_significant	23.4469743243927	NO PLEIOTROPIC SNPS FOR REMOVAL	NA	0.16348781815627
161	ebi-a-GCST005838	Stroke	13	5e-08	0.942141390019718	0.825579433859226	1.07516050228989	0.3764262032	-0.05959992011	0.06738258928	0.9612980469	-0.00520706969	0.1073075206	0.5642513061	-0.2967478233	0.499215066	0.6465763093	0.09797530701	0.2083271424	0.704221439640491	0.639990562338777	0.976913503316475	not_robust	40.6533904567368	NO PLEIOTROPIC SNPS FOR REMOVAL	THERE WERE 4 OUTLITER SNPs IN RADIAL ANALYSIS	0.769787393715456
162	ebi-a-GCST005840	Ischemic stroke (large artery atherosclerosis)	6	5e-07	0.944003806315209	0.882811647397832	1.00943750455075	0.09193310477	-0.05762508073	0.03419302564	0.315497903	-0.06502658684	0.06478348388	0.7361316865	0.07521132962	0.2081531665	0.4166893802	-0.07726049052	0.08730184367	0.784871118525651	0.547325519542132	0.956609752838809	not_robust	34.851915539202	NO PLEIOTROPIC SNPS FOR REMOVAL	THERE WERE 2 OUTLITER SNPs IN RADIAL ANALYSIS	0.448528038256185
163	ebi-a-GCST005841	Ischemic stroke (small-vessel)	7	5e-07	1.10159816944513	0.967512327175107	1.25426673422138	0.1439485747	0.09676200671	0.06621893857	0.07585250563	0.1302659372	0.07337789559	0.1087067671	-0.4527720969	0.232222148	0.2117949491	0.2164306686	0.1548857667	0.168301632870861	0.0591937834662036	0.969484403458268	not_robust	28.1192879099795	NO PLEIOTROPIC SNPS FOR REMOVAL	NA	0.543387872234593
164	ebi-a-GCST005842	Ischemic stroke (cardioembolic)	12	5e-07	0.990228387396087	0.931856584787641	1.05225661889647	0.7514099638	-0.00981966812	0.03099830969	0.8686125783	-0.00829737859	0.05015914282	0.6515148035	-0.03888998825	0.08353644483	0.8519888623	-0.01075726552	0.05631445486	0.69622663812747	0.707967511261544	0.97972879676239	not_robust	47.4733194967655	NO PLEIOTROPIC SNPS FOR REMOVAL	NA	0.931171330302238
165	ebi-a-GCST005843	Ischemic stroke	15	5e-08	1.00801353717994	0.864947536859046	1.17474326226517	0.918595944	0.007981599301	0.07809593072	0.9782746209	-0.00280805906	0.1031158106	0.8424265127	0.08692203779	0.4285974008	0.6457025272	-0.09263522033	0.1971625029	0.223875427595969	0.854119211128494	0.972582469456115	not_robust	38.202482754113	NO PLEIOTROPIC SNPS FOR REMOVAL	THERE WERE 3 OUTLITER SNPs IN RADIAL ANALYSIS	0.982169666404657
166	ebi-a-GCST005845	Heart rate increase in response to exercise	11	5e-08	0.951007185510323	0.814630989423289	1.11021392340173	0.5247181598	-0.05023366072	0.0789726435	0.6974447273	-0.05016326867	0.1290300056	0.9830632976	-0.006657389449	0.3050265136	0.7784659711	-0.04677848119	0.1618497709	0.751756587735104	0.883635867159412	0.983708089898261	not_robust	NA	NO PLEIOTROPIC SNPS FOR REMOVAL	THERE WERE 1 OUTLITER SNPs IN RADIAL ANALYSIS	0.849243801896828
167	ebi-a-GCST005846	Heart rate response to recovery post exercise (10 sec)	18	5e-08	1.01958273714564	0.877804616146847	1.18426007196058	0.7995930236	0.01939346237	0.07639015579	0.790639574	-0.02846355297	0.1072153584	0.6402698218	0.1031074179	0.216456244	0.7151407976	-0.04621442271	0.1245306596	0.368288111320097	0.68375572852169	0.980558457429303	not_robust	NA	NO PLEIOTROPIC SNPS FOR REMOVAL	THERE WERE 1 OUTLITER SNPs IN RADIAL ANALYSIS	0.948849351926265
168	ebi-a-GCST005847	Heart rate response to recovery post exercise (20 sec)	18	5e-08	0.974248211285326	0.837196423988511	1.13373582351288	0.7359026804	-0.02608917076	0.0773507087	0.4990021389	-0.07701413349	0.1139160126	0.3644774555	0.2143919288	0.2296847483	0.4792900284	-0.0984149805	0.1360511871	0.403686005206552	0.282988925936069	0.980666003405492	not_robust	NA	NO PLEIOTROPIC SNPS FOR REMOVAL	THERE WERE 1 OUTLITER SNPs IN RADIAL ANALYSIS	0.926131909461732
169	ebi-a-GCST005848	Heart rate response to recovery post exercise (50 sec)	18	5e-08	0.998736279419113	0.861179821152842	1.1582646635782	0.9866558735	-0.001264519749	0.07560582913	0.5031047606	-0.07278390648	0.1086955401	0.4407019536	0.1690855283	0.2138520847	0.7056148903	-0.05229301535	0.1361192394	0.425632631542594	0.406479682409849	0.982271257964265	not_robust	NA	NO PLEIOTROPIC SNPS FOR REMOVAL	THERE WERE 1 OUTLITER SNPs IN RADIAL ANALYSIS	0.999376860953564
170	ebi-a-GCST005849	Heart rate response to recovery post exercise (40 sec)	20	5e-08	0.972957626586188	0.842220313226424	1.12398920836493	0.709615717	-0.02741474699	0.07362188638	0.6758306005	-0.04308805967	0.103042196	0.3896881383	0.1752288287	0.1987940059	0.650702758	-0.05853039817	0.1272266712	0.352843401701867	0.287323474334574	0.983448794491846	not_robust	NA	NO PLEIOTROPIC SNPS FOR REMOVAL	NA	0.917919485246959
171	ebi-a-GCST005850	Heart rate response to recovery post exercise (30 sec)	20	5e-08	0.962751668910781	0.83584085146721	1.1089321302775	0.598656105	-0.03795977281	0.07212106136	0.5078705619	-0.07161446438	0.1081532876	0.551875069	0.1264494691	0.2085534658	0.4332020683	-0.1048870488	0.1309935701	0.457986161205729	0.411347767997693	0.982231971893818	not_robust	NA	NO PLEIOTROPIC SNPS FOR REMOVAL	THERE WERE 1 OUTLITER SNPs IN RADIAL ANALYSIS	0.878603154945144
172	ebi-a-GCST005902	Depression (broad)	12	5e-08	0.975646107552218	0.403750407983243	2.35760833515071	0.9563210198	-0.02465535304	0.4501546127	0.6154426821	0.3773939957	0.7513024589	0.7760115656	-0.7510750327	2.56929449	0.650162305	0.5708827364	1.22452172	0.808814045571415	0.77778741062954	0.974820298344028	not_robust	37.6603372143815	NO PLEIOTROPIC SNPS FOR REMOVAL	THERE WERE 2 OUTLITER SNPs IN RADIAL ANALYSIS	0.988851783569691
173	ebi-a-GCST005903	Major depressive disorder (ICD-10 coded)	10	5e-06	31.1959214771074	1.64475229441999	591.69123527445	0.02193899329	3.440287364	1.501376312	0.03369778638	4.742229075	2.233035315	0.5145923508	5.326076438	7.8113446	0.1336655681	5.794697061	3.515274389	0.562278229820601	0.811287680588424	0.95360316522332	not_robust	25.5121999330664	NO PLEIOTROPIC SNPS FOR REMOVAL	THERE WERE 1 OUTLITER SNPs IN RADIAL ANALYSIS	0.216776045342575
174	ebi-a-GCST005904	Major depressive disorder (probable)	18	5e-06	0.687663536703729	0.248971493391976	1.89933848758896	0.470047033	-0.3744556062	0.5183475853	0.5877356587	0.4315100807	0.7959674412	0.438366553	1.528990151	1.923764479	0.5193335259	0.9861351535	1.498626028	0.607902606932938	0.316793825022052	0.959404950022044	not_robust	24.2877030984562	NO PLEIOTROPIC SNPS FOR REMOVAL	NA	0.825041941467202
175	ebi-a-GCST005920	Paternal history of Alzheimer's disease	13	5e-06	0.923211178434157	0.848703526882435	1.00425985398768	0.06274572178	-0.07989727495	0.04293269461	0.2190208328	-0.1007882778	0.08199929114	0.6181521402	-0.1762912739	0.343702855	0.3582554206	-0.08030153459	0.08405535191	0.951786303122694	0.78043827126651	0.947307688385942	not_robust	NA	REMOVED 1 PLEIOTROPIC SNP	THERE WERE 1 OUTLITER SNPs IN RADIAL ANALYSIS	0.366584483917408
176	ebi-a-GCST005921	Family history of Alzheimer's disease	8	5e-08	0.8458786712622	0.775084330811063	0.923139196669839	0.0001744443724	-0.1673793442	0.04459392722	8.48e-07	-0.1796828828	0.03649120847	0.02056086252	-0.1973988841	0.06325026125	0.001264846196	-0.1838592659	0.0354157914	0.0737911216791208	0.511822195792061	0.998058309178784	not_robust	NA	NO PLEIOTROPIC SNPS FOR REMOVAL	THERE WERE 2 OUTLITER SNPs IN RADIAL ANALYSIS	0.00823274599347653
177	ebi-a-GCST005923	Maternal history of Alzheimer's disease	8	5e-07	0.955876307574403	0.826419465481527	1.10561228715697	0.5433305332	-0.04512675968	0.07424798327	0.8846875526	-0.01562584405	0.1077424955	0.513261567	0.2343243618	0.3373276748	0.9946041498	-0.0007745094299	0.1105207546	0.67110188809974	0.423520819249653	0.994703036307919	not_robust	NA	NO PLEIOTROPIC SNPS FOR REMOVAL	THERE WERE 1 OUTLITER SNPs IN RADIAL ANALYSIS	0.856898137382755
178	ebi-a-GCST006061	Atrial fibrillation	81	5e-08	0.993176985186461	0.948295482240519	1.0401826670876	0.7716748533	-0.006846398002	0.02359323325	0.602385407	0.02066695247	0.03966989192	0.8624294509	-0.0104141254	0.05990354569	0.7483494373	0.01636847088	0.05084565191	0.689455788921334	0.948061966055031	0.99067734503182	not_robust	NA	NO PLEIOTROPIC SNPS FOR REMOVAL	THERE WERE 9 OUTLITER SNPs IN RADIAL ANALYSIS	0.940222731289888
179	ebi-a-GCST006085	Prostate cancer	120	5e-08	0.99377461771489	0.962925488977441	1.02561205630056	0.6979095072	-0.006244840777	0.01608898125	0.2621965762	0.0299351289	0.0266988425	0.4270993893	0.02586783087	0.03245985289	0.20369509	0.03992570961	0.03123787815	0.711854426390185	0.250563728109506	0.990486891712962	not_robust	104.909748572984	NO PLEIOTROPIC SNPS FOR REMOVAL	THERE WERE 11 OUTLITER SNPs IN RADIAL ANALYSIS	0.91486904030468
180	ebi-a-GCST006097	Moderate to vigorous physical activity levels	18	5e-08	0.60057504681101	0.355324127584935	1.0151024342298	0.05690707543	-0.5098676714	0.2677842853	0.6222524799	-0.1912037455	0.388104463	0.06387971023	-2.613093537	1.312666018	0.9259936714	-0.05759374677	0.6109179765	0.440850647339913	0.121301350624387	0.971228138854979	not_robust	33.4246628983234	NO PLEIOTROPIC SNPS FOR REMOVAL	THERE WERE 1 OUTLITER SNPs IN RADIAL ANALYSIS	0.353676432372942
181	ebi-a-GCST006098	Vigorous physical activity	6	5e-08	0.415159169138379	0.126616606269452	1.36125221483884	0.1467885838	-0.8790932922	0.605866487	0.3256938862	-0.9145692002	0.9305520186	0.2120094334	16.81468864	11.33185114	0.4193948614	-1.142142574	1.298655189	0.555934106353165	0.192805608146211	0.978057903115531	not_robust	40.9966663920698	NO PLEIOTROPIC SNPS FOR REMOVAL	THERE WERE 1 OUTLITER SNPs IN RADIAL ANALYSIS	0.548786311813844
182	ebi-a-GCST006099	Accelerometer-based physical activity measurement (average acceleration)	8	5e-08	0.996982550471328	0.960701920431325	1.03463330800676	0.8730491977	-0.003022011208	0.01891279764	0.9064951416	0.003544451437	0.03017568761	0.9986211799	0.0001961647274	0.1089027128	0.866457374	0.008313818472	0.04765995016	0.7555849021677	0.97679413825502	0.972435808049655	not_robust	33.7508569979334	NO PLEIOTROPIC SNPS FOR REMOVAL	NA	0.966616346266
183	ebi-a-GCST006100	Strenuous sports or other exercises	11	5e-08	0.6610536223424	0.206793513545864	2.11317987744857	0.4851082468	-0.4139203194	0.5929153996	0.8911492852	-0.1124899153	0.8219936894	0.1902269015	3.858634688	2.723584208	0.7567554533	-0.3423511059	1.075332311	0.532180298600307	0.141478204683875	0.975869711482447	not_robust	39.0679512179797	NO PLEIOTROPIC SNPS FOR REMOVAL	THERE WERE 2 OUTLITER SNPs IN RADIAL ANALYSIS	0.833559350302507
184	ebi-a-GCST006250	Intelligence	134	5e-08	1.00510310879802	0.882113056928171	1.14524124927187	0.9390732283	0.005090132067	0.06659448	0.6231501931	-0.04877316434	0.09925538214	0.9331955552	0.02771776617	0.3300321474	0.7710073868	-0.08447826505	0.2896546894	0.664838596523433	0.944227810069928	0.976541774895403	not_robust	NA	NO PLEIOTROPIC SNPS FOR REMOVAL	THERE WERE 11 OUTLITER SNPs IN RADIAL ANALYSIS	0.986338410232281
185	ebi-a-GCST006288	Heel bone mineral density	240	5e-08	0.928653191797692	0.880773312013693	0.979135878520618	0.00613088015	-0.07401992332	0.02700768899	0.06418059766	-0.0926009849	0.05002961938	0.1088220343	-0.09942413722	0.06177144916	0.1113768904	-0.0911657752	0.05705195815	0.985768003305232	0.638437416692324	0.988850667929897	all_significant	89.3949219841555	NO PLEIOTROPIC SNPS FOR REMOVAL	THERE WERE 12 OUTLITER SNPs IN RADIAL ANALYSIS	0.097394016500519
186	ebi-a-GCST006326	Conscientiousness	31	5e-05	1.00426598483384	0.989604393144252	1.01914479693226	0.5704962971	0.004256911316	0.007503535672	0.2876654885	0.01216128281	0.01143776579	0.3256380499	0.03206470784	0.03206848681	0.2721754365	0.02407596187	0.0215227187	0.726951123264082	0.377022668289198	0.945575230704402	not_robust	18.7830304151466	NO PLEIOTROPIC SNPS FOR REMOVAL	THERE WERE 3 OUTLITER SNPs IN RADIAL ANALYSIS	0.863484538995684
187	ebi-a-GCST006344	Anti-cytomegalovirus IgG levels	16	5e-06	1.04121012621486	0.981081124740399	1.10502434466795	0.183305048	0.04038361961	0.03034885025	0.8560904876	0.009126519529	0.05032460584	0.9397110504	0.01253219748	0.1627501066	0.837057966	-0.0188993024	0.09031340348	0.862996558276002	0.862692715907998	0.916967957312513	not_robust	25.4032879419016	NO PLEIOTROPIC SNPS FOR REMOVAL	NA	0.59921293551331
188	ebi-a-GCST006353	Anti-rubella virus IgG levels	6	5e-06	1.19814936994007	1.07742494640668	1.33240084840761	0.0008491342278	0.1807781747	0.05418586195	0.03783995129	0.1926749147	0.09278454184	0.3871253708	0.3487366829	0.3596486747	0.1262323704	0.2267068325	0.1236612202	0.702126009497114	0.658812893040498	0.152464577807071	all_significant	26.5004929883946	NO PLEIOTROPIC SNPS FOR REMOVAL	THERE WERE 1 OUTLITER SNPs IN RADIAL ANALYSIS	0.0251508079989019
189	ebi-a-GCST006360	IgA levels	12	5e-06	1.07346899275029	0.909469015100318	1.26704226231305	0.4019520007	0.07089545366	0.08458663435	0.7347734984	0.05297274704	0.1563620581	0.7509249821	-0.1478200113	0.4530213668	0.3974323339	0.2267114082	0.2574883277	0.884929443173143	0.62821785215423	0.960535059439482	not_robust	23.1964613632762	NO PLEIOTROPIC SNPS FOR REMOVAL	NA	0.787942628186892
190	ebi-a-GCST006361	Anti-Epstein-Barr virus nuclear antigen (EBNA) IgG levels	8	5e-06	1.00350263514144	0.914251251852979	1.10146695090088	0.9413491984	0.003496515201	0.04752365709	0.7961341225	-0.01537257889	0.05950211863	0.1503048221	0.3482641427	0.2112357195	0.7304161354	-0.03555616456	0.09913356146	0.300387256553451	0.146402650491313	0.970265722289825	not_robust	30.5520842784166	NO PLEIOTROPIC SNPS FOR REMOVAL	NA	0.986472077118101
191	ebi-a-GCST006366	Central corneal thickness	24	5e-08	0.997220187847955	0.995401200628554	0.999042499068273	0.002804287094	-0.002783683005	0.0009314915186	0.06636452273	-0.002635184924	0.001435322198	0.03492334665	-0.006420756639	0.002856102848	0.1753422876	-0.002779779713	0.001987876881	0.647888984380919	0.18768013704988	0.982477284637252	all_significant	55.8507194021234	NO PLEIOTROPIC SNPS FOR REMOVAL	THERE WERE 1 OUTLITER SNPs IN RADIAL ANALYSIS	0.0579931623808739
192	ebi-a-GCST006368	Body mass index	138	5e-08	0.991506445131199	0.892771340005167	1.10116105511521	0.8733671698	-0.008529830659	0.05351783595	0.7275197062	-0.03387162162	0.0972130307	0.9980612036	-0.0004565626623	0.1875467286	0.2258228672	-0.2151281282	0.1768176048	0.989271058437645	0.9636813027135	0.983784798629554	not_robust	56.2494790820955	NO PLEIOTROPIC SNPS FOR REMOVAL	THERE WERE 10 OUTLITER SNPs IN RADIAL ANALYSIS	0.966616346266
193	ebi-a-GCST006407	Philtrum width	6	5e-06	0.952427939185765	0.932102867374249	0.97319621159091	9.48e-06	-0.04874082924	0.0110057492	0.2589492585	-0.04804399507	0.04255906362	0.7555791979	-0.06668784422	0.2000258925	0.6907172702	-0.02536508786	0.06014061316	0.993310092113221	0.931705838681323	0.895151477518051	all_significant	NA	NO PLEIOTROPIC SNPS FOR REMOVAL	NA	0.000926014468085106
194	ebi-a-GCST006414	Atrial fibrillation	103	5e-08	0.995085046792861	0.956051629607112	1.03571210977138	0.8093007468	-0.004927071313	0.0204164746	0.7184110583	0.01396878594	0.03873942649	0.8379776021	-0.008446538868	0.04120079753	0.649709495	0.01630907211	0.03580386396	0.759833588574063	0.920375489905438	0.989581833410996	not_robust	97.0763006368868	NO PLEIOTROPIC SNPS FOR REMOVAL	THERE WERE 8 OUTLITER SNPs IN RADIAL ANALYSIS	0.950423733485794
195	ebi-a-GCST006464	Endometrial cancer	14	5e-08	1.01302701058429	0.94428799159459	1.08676985549757	0.7180815194	0.01294288886	0.03585049611	0.5468333121	0.03298470163	0.05474529342	0.0877320502	-0.2919280321	0.1570455	0.8677987691	0.01226272187	0.07222824544	0.582582363828137	0.0684112645111773	0.978076349115008	not_robust	45.0873302158507	NO PLEIOTROPIC SNPS FOR REMOVAL	THERE WERE 2 OUTLITER SNPs IN RADIAL ANALYSIS	0.919728275918377
196	ebi-a-GCST006465	Endometrial cancer (endometrioid histology)	10	5e-08	1.0330105561976	0.958803785830872	1.11296057127157	0.3931552706	0.03247740906	0.03803379438	0.5286718148	0.03258173577	0.05171418416	0.1422252954	-0.3375073735	0.2073440692	0.9523802066	-0.005080421874	0.08273894107	0.494607754616728	0.106664304559985	0.976621796112815	not_robust	43.9920140951142	NO PLEIOTROPIC SNPS FOR REMOVAL	THERE WERE 1 OUTLITER SNPs IN RADIAL ANALYSIS	0.783397896512836
197	ebi-a-GCST006475	Depressed affect	57	5e-08	1.01816480109087	0.822876239160129	1.25980009246407	0.8684023263	0.01800179215	0.1086486018	0.6740782067	0.07799164141	0.1854482077	0.5779687129	-0.3391750627	0.6060139112	0.9211231502	0.04133303527	0.4155475349	0.969771128208259	0.548385775111069	0.974309875009928	not_robust	38.650999497863	NO PLEIOTROPIC SNPS FOR REMOVAL	THERE WERE 3 OUTLITER SNPs IN RADIAL ANALYSIS	0.965186609388408
198	ebi-a-GCST006478	Worry	49	5e-08	0.864716756118909	0.673256490164041	1.11062437456878	0.2549891171	-0.1453532752	0.127691649	0.1948469549	-0.2648011311	0.2042630468	0.8617368186	-0.1274490771	0.7277772418	0.2971340454	-0.4297846042	0.407743375	0.775444350205267	0.980109747114914	0.973305599724701	not_robust	NA	NO PLEIOTROPIC SNPS FOR REMOVAL	THERE WERE 3 OUTLITER SNPs IN RADIAL ANALYSIS	0.665258461190781
199	ebi-a-GCST006487	Insomnia complaints	17	5e-06	0.861412779965885	0.762926427531163	0.972612758860348	0.01602748867	-0.1491814702	0.06194500378	0.1509658614	-0.1243482045	0.08658572641	0.1298223972	-0.28393543	0.1771491231	0.4120155113	-0.1190014772	0.1412758343	0.359615563648051	0.428842682372452	0.961776139708952	all_significant	24.6520001313066	NO PLEIOTROPIC SNPS FOR REMOVAL	NA	0.18258610541928
200	ebi-a-GCST006488	Insomnia complaints	17	5e-06	1.01428549710509	0.925687266545071	1.11136353152765	0.7610038871	0.01418442087	0.04663430988	0.872601068	-0.01142627581	0.07125591692	0.2629307408	-0.1432711786	0.1231729231	0.8149000886	-0.02990030358	0.1256300767	0.646359659273373	0.180516054164442	0.960619085425497	not_robust	24.0850093962096	NO PLEIOTROPIC SNPS FOR REMOVAL	NA	0.933185372646302
201	ebi-a-GCST006572	Cognitive performance	131	5e-08	0.910894799566689	0.803217995258438	1.03300640769468	0.1459295868	-0.09332786636	0.06418431606	0.8477768121	-0.0194912317	0.1015401964	0.6097155742	0.154426066	0.301773141	0.5029584419	0.1805007824	0.2687171705	0.778845705317883	0.401140939768278	0.976977741989477	not_robust	42.94266634147	NO PLEIOTROPIC SNPS FOR REMOVAL	THERE WERE 8 OUTLITER SNPs IN RADIAL ANALYSIS	0.546971044416653
202	ebi-a-GCST006586	Urinary albumin excretion	34	5e-08	0.856925413535415	0.581782394095882	1.26219213887353	0.434518642	-0.1544043962	0.1975787746	0.05298534026	-0.6078001658	0.3141020575	0.3445772841	-0.5319069527	0.5544473372	0.1598255239	-0.7598262372	0.5283585469	0.641627471071288	0.467661876956879	0.981176140530667	not_robust	52.5033684168379	NO PLEIOTROPIC SNPS FOR REMOVAL	THERE WERE 2 OUTLITER SNPs IN RADIAL ANALYSIS	0.811455299989984
203	ebi-a-GCST006677	Acute insulin response (insulin secretion adjusted)	13	5e-06	0.98538248845592	0.913955144976352	1.06239201550827	0.7013093814	-0.01472540003	0.03839203277	0.7275739931	0.01623873643	0.04661555381	0.7799749448	-0.0229245057	0.0800740295	0.6261122383	0.03153231823	0.0630636698	0.125198501267437	0.907985318754422	0.967848755674674	not_robust	30.8857173455335	NO PLEIOTROPIC SNPS FOR REMOVAL	NA	0.91547096104845
204	ebi-a-GCST006678	Acute insulin response (insulin secretion and BMI adjusted)	20	5e-06	0.978117787920001	0.924798886948897	1.03451076828381	0.4391449379	-0.02212517865	0.0285988806	0.7357200389	-0.01270691199	0.0376471536	0.7740282345	-0.01887709715	0.0647663478	0.8925804572	-0.008177096147	0.05974743167	0.279863684014911	0.955743547001605	0.965224629230851	not_robust	27.6981982822766	NO PLEIOTROPIC SNPS FOR REMOVAL	THERE WERE 1 OUTLITER SNPs IN RADIAL ANALYSIS	0.813605492291727
205	ebi-a-GCST006696	Parental longevity (mother's attained age)	7	5e-07	4.35345208271366	1.98486440597901	9.54853388442717	0.0002418103236	1.470969113	0.4007237297	0.002659610788	1.869670707	0.6222767082	0.1254267459	2.936239073	1.597286034	0.04696892757	2.13311965	0.8556320666	0.674250557533751	0.379430315598527	0.965717373469496	all_significant	29.4668551378931	NO PLEIOTROPIC SNPS FOR REMOVAL	THERE WERE 4 OUTLITER SNPs IN RADIAL ANALYSIS	0.0106745307273808
206	ebi-a-GCST006697	Parental longevity (combined parental attained age, Martingale residuals)	6	5e-08	0.851608766955557	0.366051479518723	1.98124453125853	0.7092478593	-0.1606280513	0.4307924743	0.8011792365	0.1494113691	0.5933231331	0.4094884066	1.256094536	1.364854186	0.5990396529	0.5745746298	1.024292148	0.476987507253194	0.33293598431167	0.978690004454686	not_robust	36.8992767306027	NO PLEIOTROPIC SNPS FOR REMOVAL	THERE WERE 4 OUTLITER SNPs IN RADIAL ANALYSIS	0.917919485246959
207	ebi-a-GCST006698	Parental longevity (both parents in top 10%)	28	5e-06	0.827251719112605	0.461787493663423	1.48194876683592	0.5237528882	-0.1896462541	0.2974511276	0.6895939344	0.1798953459	0.4504070062	0.1282790729	-1.087454041	0.6922144135	0.3377567105	0.9702095137	0.9941259905	0.522836673317559	0.16090938434445	0.953389868346349	not_robust	23.6698500603984	REMOVED 1 PLEIOTROPIC SNP	THERE WERE 5 OUTLITER SNPs IN RADIAL ANALYSIS	0.849243801896828
208	ebi-a-GCST006699	Parental longevity (mother's age at death)	25	5e-06	1.55819557393352	0.974497591837606	2.49151302882913	0.06400810163	0.4435284684	0.2394702549	0.2599946896	0.3829481288	0.3399741454	0.163313831	0.9569358059	0.6644936417	0.9583022175	-0.03556852231	0.6732245053	0.381244415201034	0.415568418510968	0.957901433518637	not_robust	22.8816015942143	REMOVED 1 PLEIOTROPIC SNP	THERE WERE 2 OUTLITER SNPs IN RADIAL ANALYSIS	0.36922831557792
209	ebi-a-GCST006700	Parental longevity (father's age at death)	6	5e-07	0.404791609839041	0.145459379090625	1.1264742667023	0.08328559256	-0.9043828879	0.5221813903	0.01042158971	-1.33467981	0.5210503724	0.3736315489	-2.730973113	2.729259863	0.0855765609	-1.613153626	0.7546555164	0.107412527144667	0.5318812359897	0.97338901411213	not_robust	34.2672503910619	NO PLEIOTROPIC SNPS FOR REMOVAL	THERE WERE 3 OUTLITER SNPs IN RADIAL ANALYSIS	0.42250182921874
210	ebi-a-GCST006701	Parental longevity (father's attained age)	10	5e-08	0.892243907912188	0.472404780004286	1.68520562217679	0.7252712628	-0.1140157444	0.3244404754	0.1659002851	-0.6965608353	0.5027512876	0.8383058725	0.2169628179	1.029184632	0.3271067435	-0.8790817253	0.8482964549	0.632483804789293	0.739580480986107	0.956088312569036	not_robust	34.6972736268043	NO PLEIOTROPIC SNPS FOR REMOVAL	THERE WERE 5 OUTLITER SNPs IN RADIAL ANALYSIS	0.922637999271998
211	ebi-a-GCST006802	Body mass index	13	5e-06	1.05384544542726	0.902151619167773	1.23104608942817	0.5083558719	0.05244580315	0.07929514489	0.7233258796	0.04440699342	0.1254373359	0.790993125	0.03417388074	0.1258452135	0.6755882384	-0.05647080398	0.131661418	0.576078210317606	0.847574304439107	0.958832984205242	not_robust	23.798740304559	NO PLEIOTROPIC SNPS FOR REMOVAL	NA	0.844580137684006
212	ebi-a-GCST006804	Red cell distribution width	122	5e-08	1.11074740492148	1.04685533487602	1.17853895990883	0.0005109281272	0.1050331265	0.03022570165	0.3610482241	0.04820941408	0.05278193807	0.9766476338	-0.002019622552	0.06885124776	0.5581179117	0.03550061154	0.06045043375	0.952012180615949	0.0766318869311492	0.989568582888237	all_significant	96.7253658322473	NO PLEIOTROPIC SNPS FOR REMOVAL	THERE WERE 13 OUTLITER SNPs IN RADIAL ANALYSIS	0.0181834963719008
213	ebi-a-GCST006810	Self-reported risk-taking behaviour	9	5e-07	1.01533084460761	0.190604202869742	5.40857288816505	0.9857768822	0.01521451466	0.8534544653	0.9710744757	0.04577609142	1.26241564	0.7654187067	-3.358177918	10.82480494	0.5050588665	1.402259377	2.009468809	0.59044141590348	0.76352192148604	0.96433826960827	not_robust	30.8766980823029	NO PLEIOTROPIC SNPS FOR REMOVAL	NA	0.999271730223052
214	ebi-a-GCST006862	Asthma	14	5e-08	0.963926030515193	0.900825606322818	1.03144647064108	0.2874896606	-0.03674071915	0.03454228401	0.09570793762	-0.08163641818	0.04900064271	0.5807386406	-0.06626422422	0.1167345137	0.1535019793	-0.08502698079	0.05609370335	0.542644554095396	0.794717741319757	0.984957086852797	not_robust	NA	NO PLEIOTROPIC SNPS FOR REMOVAL	THERE WERE 4 OUTLITER SNPs IN RADIAL ANALYSIS	0.693570694595165
215	ebi-a-GCST006867	Type 2 diabetes	105	5e-08	0.961610317965565	0.928118306260571	0.996310920041507	0.030438056	-0.03914598526	0.01808677748	0.4999594187	-0.02758026651	0.04088669361	0.8906620168	-0.006617648961	0.0480211481	0.4653657459	-0.03219720015	0.04394086827	0.992452928055396	0.449382432771416	0.986783187051219	not_robust	76.3252859346406	NO PLEIOTROPIC SNPS FOR REMOVAL	THERE WERE 10 OUTLITER SNPs IN RADIAL ANALYSIS	0.251928778047712
216	ebi-a-GCST006906	Stroke	6	5e-08	0.995743907442526	0.815706363638807	1.21551819797736	0.9665648669	-0.0042651755	0.1017528887	0.9517445589	-0.007571369983	0.125113227	0.7899607429	0.2974601471	1.044589123	0.9778095029	0.005556221076	0.1900649865	0.371868502515434	0.785845312793992	0.980258133012854	not_robust	42.2562386112541	NO PLEIOTROPIC SNPS FOR REMOVAL	THERE WERE 2 OUTLITER SNPs IN RADIAL ANALYSIS	0.991909651005543
217	ebi-a-GCST006907	Ischemic stroke (large artery atherosclerosis)	9	5e-07	0.959825060172145	0.908667853866367	1.01386237249892	0.1422834302	-0.04100424011	0.0279445963	0.1948710964	-0.05870949101	0.04528994263	0.4576834897	-0.06566557705	0.08355164671	0.2835604117	-0.08086683394	0.0703507837	0.720073459020348	0.755782450975492	0.951690308259379	not_robust	31.6411814671107	NO PLEIOTROPIC SNPS FOR REMOVAL	THERE WERE 1 OUTLITER SNPs IN RADIAL ANALYSIS	0.542010579394942
218	ebi-a-GCST006908	Ischemic stroke	7	5e-08	1.04981309656697	0.926467655833358	1.18958015510232	0.4458750941	0.04861214506	0.06376953519	0.984701792	0.002002052194	0.1044114878	0.5955382453	-0.3202066549	0.5652404956	0.8459351697	-0.02999587694	0.1478516268	0.767590504614615	0.538360736114881	0.977800305519048	not_robust	39.3275091372251	NO PLEIOTROPIC SNPS FOR REMOVAL	THERE WERE 2 OUTLITER SNPs IN RADIAL ANALYSIS	0.816223519505784
219	ebi-a-GCST006910	Ischemic stroke (cardioembolic)	9	5e-07	0.979395530392988	0.905373795236655	1.05946914964888	0.6035867375	-0.02081970334	0.04009575704	0.8244226494	-0.01093800483	0.04930132006	0.3169655826	-0.09195533686	0.08533815954	0.9783167454	-0.001559151102	0.05560358384	0.316799424863398	0.375614043499096	0.981570703861313	not_robust	48.2398684573733	NO PLEIOTROPIC SNPS FOR REMOVAL	NA	0.87914553041323
220	ebi-a-GCST006940	Neurociticism	85	5e-08	1.03988486054714	0.865977545688229	1.24871658460352	0.6753121608	0.03910999601	0.09337055895	0.837548289	-0.03153417963	0.1538023773	0.3977865692	-0.4750878254	0.5589461256	0.5452415221	-0.215083646	0.3541209159	0.942798660207513	0.351424796395596	0.97553047065485	not_robust	40.5586887216723	NO PLEIOTROPIC SNPS FOR REMOVAL	THERE WERE 8 OUTLITER SNPs IN RADIAL ANALYSIS	0.904158101555206
221	ebi-a-GCST006941	Irritable mood	31	5e-08	0.752325556109304	0.562563480717092	1.00609755481054	0.0549833091	-0.2845861284	0.1482985553	0.1079594441	-0.4152025761	0.2583016582	0.5528391979	-0.8190603729	1.363969798	0.3838152933	-0.4579507406	0.5181421985	0.926569493650571	0.695407790169551	0.972158106101868	not_robust	36.3703243445703	NO PLEIOTROPIC SNPS FOR REMOVAL	THERE WERE 6 OUTLITER SNPs IN RADIAL ANALYSIS	0.346266628365021
222	ebi-a-GCST006942	Feeling lonely	6	5e-08	0.423967722967324	0.275575687378722	0.652265923122129	9.46e-05	-0.8580979517	0.219793372	0.0727809267	-0.9378902429	0.5227339074	0.7786629648	-0.8516476261	2.832722523	0.2678350376	-0.9449951026	0.7581931466	0.931623536248578	0.998272561298957	0.974881753102114	all_significant	35.9244876020451	NO PLEIOTROPIC SNPS FOR REMOVAL	NA	0.00536183456790123
223	ebi-a-GCST006943	Feeling miserable	32	5e-08	1.19468391437665	0.873513174148693	1.63394176242539	0.2654993633	0.1778816436	0.1597518934	0.6578426686	0.1095421185	0.247332788	0.8720799258	0.1221077441	0.7518956762	0.9069010751	0.05898455516	0.5002583228	0.805942333972896	0.939585477639669	0.971638067023474	not_robust	36.881281947702	NO PLEIOTROPIC SNPS FOR REMOVAL	THERE WERE 3 OUTLITER SNPs IN RADIAL ANALYSIS	0.670682067438724
224	ebi-a-GCST006944	Experiencing mood swings	40	5e-08	0.961173691473666	0.716664327932853	1.28910401867759	0.7914656478	-0.039600146	0.1497691652	0.8017232026	-0.05855385713	0.2331730681	0.3856484709	-0.797051296	0.908164139	0.7752602811	-0.136101227	0.4734141857	0.653025478821133	0.402309071690853	0.974367866885991	not_robust	38.1778122908388	NO PLEIOTROPIC SNPS FOR REMOVAL	NA	0.946039643225644
225	ebi-a-GCST006945	Feeling guilty	13	5e-08	2.1700491287628	1.35886266774363	3.46548134188099	0.001178747023	0.7747498073	0.2388274138	0.01803439715	0.8489574032	0.3589806765	0.2325136087	2.258763343	1.787630424	0.1744559919	0.9054232053	0.6272125377	0.693856519321783	0.41874012715328	0.968312176611731	all_significant	40.0346110510662	NO PLEIOTROPIC SNPS FOR REMOVAL	NA	0.0324049555843892
226	ebi-a-GCST006946	Worry too long after an embarrassing experience	19	5e-08	1.4260023729632	0.934388866109611	2.17627033181937	0.09989584347	0.3548749861	0.215682433	0.6120443799	0.1551912061	0.3060020516	0.1854975494	-1.743181426	1.263267617	0.7820517468	0.1553293194	0.5531301446	0.593293320189441	0.109522503533333	0.972203526297577	not_robust	37.487586657088	NO PLEIOTROPIC SNPS FOR REMOVAL	THERE WERE 1 OUTLITER SNPs IN RADIAL ANALYSIS	0.462300986120121
227	ebi-a-GCST006947	Feeling fed-up	23	5e-08	1.00882861749648	0.721382147818116	1.41081281614479	0.959030976	0.008789873126	0.1711102707	0.9164591027	-0.02903140586	0.2767662669	0.5446565322	-0.6049994683	0.9824924008	0.3205888453	-0.5155379127	0.5073284895	0.866037426988381	0.5296084993606	0.975086863471263	not_robust	39.2888642403754	NO PLEIOTROPIC SNPS FOR REMOVAL	THERE WERE 2 OUTLITER SNPs IN RADIAL ANALYSIS	0.988851783569691
228	ebi-a-GCST006948	Feeling nervous	30	5e-08	0.719597432547842	0.534484387416856	0.96882243358324	0.03010144829	-0.3290633448	0.1517292928	0.0713148834	-0.4522262885	0.2507538293	0.07405301291	-1.886583963	1.016649718	0.1476771716	-0.6647441038	0.4468877854	0.890191576093397	0.130642001566794	0.975023186027368	not_robust	38.9413497660419	NO PLEIOTROPIC SNPS FOR REMOVAL	THERE WERE 5 OUTLITER SNPs IN RADIAL ANALYSIS	0.25106333384792
229	ebi-a-GCST006950	Feeling worry	35	5e-08	1.00253120547972	0.725834883816273	1.38470723902962	0.9877592589	0.002528007375	0.1647758827	0.3737028232	-0.2200245212	0.2473411706	0.5054725222	-0.7341897756	1.090506109	0.5261285187	-0.3269808396	0.5104931167	0.582225123359197	0.498745288714622	0.973629958489106	not_robust	37.4629910425486	NO PLEIOTROPIC SNPS FOR REMOVAL	THERE WERE 3 OUTLITER SNPs IN RADIAL ANALYSIS	0.999376860953564
230	ebi-a-GCST006951	Feeling hurt	26	5e-08	1.07442837823005	0.805166840135638	1.43373557181215	0.6257446321	0.07178877897	0.1471910955	0.7686795526	0.07864152781	0.267394932	0.2305216783	-0.9939308793	0.8079013799	0.5934267261	-0.2421646317	0.44778348	0.956647521259591	0.186717018738775	0.975117727206557	not_robust	38.3022350300595	NO PLEIOTROPIC SNPS FOR REMOVAL	THERE WERE 2 OUTLITER SNPs IN RADIAL ANALYSIS	0.886346424854453
231	ebi-a-GCST006952	Feeling tense	19	5e-08	0.612649858366022	0.411880365037729	0.911283665880807	0.01558100441	-0.4899616998	0.2025819633	0.04059881334	-0.6642775596	0.3244170002	0.9826632605	-0.0411061559	1.864057135	0.1808000123	-0.8396574331	0.6030795598	0.781447752849593	0.81109418274514	0.973517071066675	all_significant	35.813012961142	NO PLEIOTROPIC SNPS FOR REMOVAL	THERE WERE 3 OUTLITER SNPs IN RADIAL ANALYSIS	0.17972962624701
232	ebi-a-GCST006956	Erectile dysfunction	11	5e-06	1.00352478097996	0.905607147620082	1.11202963524241	0.9464448443	0.003518583498	0.05238176652	0.03299162302	-0.1231110969	0.05773940077	0.02382836939	0.259500601	0.09560428429	0.1728035121	-0.1238404582	0.08435182189	0.0452758882597328	0.0165059402824068	0.954552608711023	not_robust	25.4815627797646	NO PLEIOTROPIC SNPS FOR REMOVAL	NA	0.988566858421
233	ebi-a-GCST006979	Heel bone mineral density	469	5e-08	0.935675252562287	0.890649744953413	0.982976959481746	0.008232893646	-0.0664868151	0.02516184541	0.5803464747	-0.02789708281	0.0504578724	0.3002326253	-0.05051735718	0.04871088213	0.1319481093	-0.08024096634	0.05317141611	0.999081014643405	0.688964357760057	0.994124380429852	all_significant	170.336227165061	NO PLEIOTROPIC SNPS FOR REMOVAL	THERE WERE 32 OUTLITER SNPs IN RADIAL ANALYSIS	0.118116296027456
234	ebi-a-GCST007090	Knee osteoarthritis	8	5e-08	1.16175134213951	0.972515462033182	1.38780948340017	0.09837650558	0.1499286443	0.09071323909	0.1589627906	0.1614066187	0.1145891134	0.5880194005	0.3018699257	0.5276342443	0.2313877697	0.2016391634	0.1538652352	0.317698275457044	0.779398305542575	0.979735743151576	not_robust	43.9670262630178	NO PLEIOTROPIC SNPS FOR REMOVAL	NA	0.459148732718496
235	ebi-a-GCST007091	Osteoarthritis (hip)	24	5e-08	1.04369486495579	0.987024612134203	1.10361885381939	0.1332322936	0.04276717179	0.02848340579	0.5341109859	0.03094786432	0.04977598934	0.5201242402	-0.09068725935	0.1387440557	0.6969631917	0.03830603553	0.09713977523	0.942617973514559	0.328819497064618	0.978592147459738	not_robust	45.3704415905718	NO PLEIOTROPIC SNPS FOR REMOVAL	NA	0.529583947980606
236	ebi-a-GCST007092	Osteoarthritis of the hip or knee	24	5e-08	1.15677625498406	1.05714086397349	1.26580226883415	0.00152849353	0.1456370457	0.04595361226	0.06062670875	0.1551290551	0.08268222174	0.1914598497	0.5348594304	0.3968582776	0.1854921458	0.2005882744	0.1469629928	0.960775137965274	0.33149760331919	0.975347851838373	all_significant	38.9278984090734	NO PLEIOTROPIC SNPS FOR REMOVAL	THERE WERE 2 OUTLITER SNPs IN RADIAL ANALYSIS	0.0383459770285792
237	ebi-a-GCST007236	Breast cancer	404	5e-08	1.00095203556204	0.998739135253026	1.00316983898098	0.3993956986	0.0009515826636	0.001129205597	0.7625794013	0.0006086117032	0.002014634675	0.2212429313	-0.007035944345	0.005743010473	0.4126541412	0.003383560167	0.004125880363	0.999979612430177	0.15383241386514	0.991538400110485	not_robust	2783.42962046783	NO PLEIOTROPIC SNPS FOR REMOVAL	THERE WERE 17 OUTLITER SNPs IN RADIAL ANALYSIS	0.786072890247064
238	ebi-a-GCST007429	Lung function (FVC)	217	5e-08	0.92401816180462	0.836718629294069	1.02042614261516	0.1186034948	-0.0790235519	0.05063463205	0.00391030004	-0.2519504613	0.08732183828	0.2120629823	-0.2428247911	0.1940060899	0.06867105786	-0.3869776062	0.2114961808	0.988280712483522	0.37822449847925	0.981537950060958	not_robust	54.0407963192416	REMOVED 1 PLEIOTROPIC SNP	THERE WERE 19 OUTLITER SNPs IN RADIAL ANALYSIS	0.502611990917588
239	ebi-a-GCST007430	Peak expiratory flow	191	5e-08	0.963002397865241	0.878839263210748	1.05522551974538	0.4191155032	-0.03769937719	0.04666014493	0.9900481611	0.001013749467	0.0812748358	0.272843536	0.1638756407	0.1490128608	0.2903083704	0.1749047157	0.1649420707	0.973137559215157	0.150771751125071	0.984860528960778	not_robust	65.6392677711706	NO PLEIOTROPIC SNPS FOR REMOVAL	THERE WERE 13 OUTLITER SNPs IN RADIAL ANALYSIS	0.800066226690728
240	ebi-a-GCST007431	Lung function (FEV1/FVC)	274	5e-08	1.01464549851885	0.943036475749415	1.09169211810863	0.6970108525	0.01453928894	0.03734163546	0.8706715227	0.01108426173	0.0680828165	0.5165089825	0.06339647743	0.09759546537	0.5258280011	0.07040486131	0.1108383478	0.986191113143362	0.581219387794123	0.987548117067426	not_robust	79.9484121194933	REMOVED 1 PLEIOTROPIC SNP	THERE WERE 22 OUTLITER SNPs IN RADIAL ANALYSIS	0.914540389776365
241	ebi-a-GCST007432	FEV1	239	5e-08	0.989519989639394	0.902826520914835	1.08453815568441	0.8218175252	-0.01053531239	0.04678038051	0.9036868998	-0.009195542344	0.07599293869	0.7473772555	0.05559749203	0.1724087534	0.2125639927	0.2645325027	0.2116430583	0.991058995662318	0.687563630100376	0.98295343164259	not_robust	58.7130676705216	NO PLEIOTROPIC SNPS FOR REMOVAL	THERE WERE 24 OUTLITER SNPs IN RADIAL ANALYSIS	0.951567278232837
242	ebi-a-GCST007515	Type 2 diabetes	57	5e-08	0.983918821672435	0.934326449213734	1.03614346833054	0.5389502768	-0.01621188363	0.02638648001	0.5165403	-0.03441875922	0.05305906497	0.4151359615	0.05723986868	0.06971145937	0.8155865374	-0.01332558839	0.05686773764	0.946618267807313	0.2437948741791	0.988827258801866	not_robust	90.5602013332897	NO PLEIOTROPIC SNPS FOR REMOVAL	THERE WERE 10 OUTLITER SNPs IN RADIAL ANALYSIS	0.855574246469156
243	ebi-a-GCST007516	Type 2 diabetes (adjusted for BMI)	51	5e-08	0.984148235118578	0.935827854812469	1.03496358193046	0.5338927133	-0.01597874783	0.02568621805	0.4980800066	-0.03517176457	0.05191298494	0.6677191671	0.02956508508	0.06845583703	0.6938090402	-0.02268150366	0.05728030853	0.973281630298276	0.45597839534286	0.989113662237746	not_robust	92.5600797681934	NO PLEIOTROPIC SNPS FOR REMOVAL	THERE WERE 7 OUTLITER SNPs IN RADIAL ANALYSIS	0.853447578955536
244	ebi-a-GCST007517	Type 2 diabetes	44	5e-08	1.00111822934296	0.954827029607809	1.04965368390802	0.9630957375	0.00111760459	0.02415442874	0.5112403947	-0.03294421122	0.05015045673	0.5278322114	0.04683682875	0.07357201462	0.698515154	-0.02369180567	0.06075955679	0.98748914063293	0.494796829033965	0.986998318761074	not_robust	78.2673409770187	NO PLEIOTROPIC SNPS FOR REMOVAL	THERE WERE 10 OUTLITER SNPs IN RADIAL ANALYSIS	0.990052066919503
245	ebi-a-GCST007518	Type 2 diabetes (adjusted for BMI)	46	5e-08	0.977655477170348	0.928754004847932	1.02913174753704	0.3880465861	-0.02259794384	0.02618031992	0.5306839706	-0.0351676063	0.05609206207	0.5734202889	0.03930543182	0.06928993733	0.7361733217	-0.02035362213	0.06003703424	0.974373007799407	0.315460668415521	0.989102651462684	not_robust	NA	NO PLEIOTROPIC SNPS FOR REMOVAL	THERE WERE 6 OUTLITER SNPs IN RADIAL ANALYSIS	0.779318406292695
246	ebi-a-GCST007542	High IL-1beta levels in gingival crevicular fluid	28	5e-05	1.00612122932071	0.986457386007294	1.02617704773547	0.5445154646	0.0061025707	0.01007026648	0.623370331	-0.007797646163	0.01587858718	0.4312249235	0.02560130048	0.03202025788	0.6611836587	-0.01128193862	0.02545817967	0.74614852469161	0.521386660227099	0.95209828552919	not_robust	20.395922633373	NO PLEIOTROPIC SNPS FOR REMOVAL	THERE WERE 1 OUTLITER SNPs IN RADIAL ANALYSIS	0.857051901489517
247	ebi-a-GCST007557	Birth weight	44	5e-08	1.17068802021466	0.991199545503775	1.38267864113837	0.06346761376	0.1575916274	0.08491379318	0.4578026125	0.09258800689	0.1247026883	0.4925388607	0.1806088934	0.2608702108	0.8668597833	0.03887342013	0.230492384	0.242451178738722	0.925994267014007	0.981056043285638	not_robust	53.7430324422567	NO PLEIOTROPIC SNPS FOR REMOVAL	THERE WERE 4 OUTLITER SNPs IN RADIAL ANALYSIS	0.367903806530505
248	ebi-a-GCST007799	Asthma (adult onset)	40	5e-08	1.00131279167632	0.996393003227554	1.00625687206441	0.6016279023	0.001311930719	0.002512983872	0.7259478063	-0.001346598208	0.003841705872	0.2873414411	0.04155484927	0.03850849533	0.5149486956	-0.005188565591	0.007895643342	0.709373389285951	0.301429957117809	0.983541316516468	not_robust	10917.0516456767	NO PLEIOTROPIC SNPS FOR REMOVAL	THERE WERE 5 OUTLITER SNPs IN RADIAL ANALYSIS	0.87914553041323
249	ebi-a-GCST007800	Asthma (childhood onset)	93	5e-08	0.999565349745179	0.996530094226778	1.00260985011842	0.7793349582	-0.0004347447426	0.001551630161	0.9213357131	0.0002543834639	0.002576000401	0.2771349937	0.0167034109	0.01527756442	0.5626396489	-0.003693366461	0.006356563353	0.97323877393618	0.261557283309349	0.987056773959637	not_robust	5359.24135639568	NO PLEIOTROPIC SNPS FOR REMOVAL	THERE WERE 7 OUTLITER SNPs IN RADIAL ANALYSIS	0.944019845576258
250	ebi-a-GCST007857	Fasting blood insulin adjusted for BMI	6	5e-06	1.03769908083983	0.757409830141053	1.42171297430255	0.8178093902	0.03700583986	0.160641135	0.9671904314	-0.014072907	0.3421376842	0.6035477722	-0.92015116	1.634619034	0.9147455645	-0.05144517084	0.4569751753	0.905656628884823	0.583983271435365	0.954889244539877	not_robust	NA	NO PLEIOTROPIC SNPS FOR REMOVAL	THERE WERE 1 OUTLITER SNPs IN RADIAL ANALYSIS	0.951061351428755
251	ebi-a-GCST007858	Fasting blood glucose adjusted for BMI	8	5e-08	0.929535194630625	0.826032377271391	1.04600703535512	0.2250556847	-0.07307060849	0.06022994902	0.7007957968	-0.06651122022	0.1730952126	0.8523115399	-0.06501894006	0.3345372106	0.7451479497	-0.06239133894	0.184494703	0.991200996635502	0.979519934782582	0.99189489594833	not_robust	NA	NO PLEIOTROPIC SNPS FOR REMOVAL	THERE WERE 1 OUTLITER SNPs IN RADIAL ANALYSIS	0.631945350738654
252	ebi-a-GCST008311	Lymphangioleiomyomatosis (sporadic)	16	5e-05	1.00376170718117	0.994349973925889	1.01326252448651	0.4347058208	0.003754649654	0.004806478318	0.6161521535	0.005318165431	0.01060851198	0.5961210872	0.02084394389	0.03843428335	0.7244923538	0.00564716548	0.01572393459	0.988756413330948	0.656279395155324	0.950157223688981	not_robust	20.1108304411136	NO PLEIOTROPIC SNPS FOR REMOVAL	THERE WERE 1 OUTLITER SNPs IN RADIAL ANALYSIS	0.811455299989984
253	ebi-a-GCST009541	Heart failure	9	5e-08	1.11377530908239	0.896354067768741	1.38393463445701	0.3308070263	0.1077554237	0.1108036749	0.1555681153	0.1798997628	0.1266778486	0.1566894949	0.4929060211	0.3107247875	0.2900251234	0.2123844791	0.1874529502	0.196085761604834	0.22878902128474	0.977368688056066	not_robust	NA	NO PLEIOTROPIC SNPS FOR REMOVAL	NA	0.733334165979382
254	ebi-a-GCST009722	Glaucoma (multi-trait analysis)	73	5e-08	0.967080681214047	0.927520530948047	1.00832813158484	0.1162281513	-0.03347335245	0.02130969209	0.4094737241	-0.02680369752	0.03249641587	0.3658878927	-0.05307315482	0.05832048257	0.4148024066	-0.04273967093	0.0521080751	0.244597520018221	0.718892355326492	0.984963620327969	not_robust	NA	NO PLEIOTROPIC SNPS FOR REMOVAL	THERE WERE 13 OUTLITER SNPs IN RADIAL ANALYSIS	0.496447501425674
255	ebi-a-GCST009760	Snoring	29	5e-08	1.28643250280311	0.651920119258754	2.53851435993408	0.4676546124	0.2518728856	0.3467888401	0.9632980359	-0.02599999314	0.5650290119	0.701658706	-0.8913192758	2.302084664	0.8279342256	-0.2004689748	0.913737108	0.887135361918507	0.617689654422418	0.974415104632146	not_robust	NA	NO PLEIOTROPIC SNPS FOR REMOVAL	THERE WERE 2 OUTLITER SNPs IN RADIAL ANALYSIS	0.824818411651325
256	ebi-a-GCST009761	Snoring	25	5e-08	1.35291138037058	0.65532756878248	2.79305997539039	0.4137697688	0.3022588484	0.3698361795	0.9604482108	-0.03045375574	0.6140967631	0.1226014231	-3.830663887	2.389825144	0.7410157128	-0.3201018635	0.9573701817	0.889239847932822	0.0914650584542751	0.972146977311355	not_robust	40.7022523163947	NO PLEIOTROPIC SNPS FOR REMOVAL	THERE WERE 2 OUTLITER SNPs IN RADIAL ANALYSIS	0.79583441309754
257	ebi-a-GCST009762	Snoring	15	5e-07	1.61553363803912	0.744631259314818	3.50502198636877	0.2248153528	0.4796653281	0.3951691149	0.6411003609	0.2927902076	0.6280883509	0.3958593785	1.198580236	1.365060659	0.629860587	-0.5256292653	1.0668305	0.727929243487661	0.585705053033105	0.966416618643384	not_robust	28.681048690823	NO PLEIOTROPIC SNPS FOR REMOVAL	NA	0.631945350738654
258	ebi-a-GCST009763	Snoring	8	5e-08	1.99416934560114	0.879776131924741	4.52014010681919	0.09828840717	0.6902275955	0.4175078546	0.546154725	0.4573107818	0.7577239607	0.3446769868	-7.754760425	7.561843502	0.7398597696	0.4063881876	1.176190213	0.865664752717181	0.305325082284639	0.969757167815706	not_robust	37.5365491549779	NO PLEIOTROPIC SNPS FOR REMOVAL	THERE WERE 1 OUTLITER SNPs IN RADIAL ANALYSIS	0.459148732718496
259	ebi-a-GCST009979	Major depressive disorder	7	5e-07	0.882809641493783	0.726376508645658	1.07293236198882	0.2103568286	-0.1246456832	0.09951076963	0.04648607401	-0.2435829284	0.1223449022	0.8248873375	1.183494906	5.076059079	0.1346089089	-0.2899092833	0.1677101021	0.204764726451485	0.806859941611954	0.96840407702879	not_robust	27.7578799898932	NO PLEIOTROPIC SNPS FOR REMOVAL	THERE WERE 1 OUTLITER SNPs IN RADIAL ANALYSIS	0.620554778646252
260	ebi-a-GCST009982	Trauma exposure	16	5e-07	1.17589450353224	1.06424963398945	1.29925145311446	0.001455371651	0.1620291376	0.05089752845	0.1475837035	0.1160202829	0.08011790678	0.6652523906	0.3569015125	0.8075008002	0.4304729224	0.09273535369	0.1144549838	0.723093167250838	0.812319073864176	0.965986378682966	all_significant	28.713590390312	NO PLEIOTROPIC SNPS FOR REMOVAL	THERE WERE 1 OUTLITER SNPs IN RADIAL ANALYSIS	0.036914979280337
261	ebi-a-GCST010005	Membranous nephropathy	16	5e-06	1.01514884340486	0.989434241204583	1.04153174748795	0.2507338154	0.01503524549	0.01309041746	0.2516116077	0.02134757517	0.01862069204	0.3734214026	0.02915390703	0.03170732074	0.2702866609	0.02198008224	0.01920226544	0.523960268470561	0.630042995375455	0.971757943586482	not_robust	NA	NO PLEIOTROPIC SNPS FOR REMOVAL	THERE WERE 2 OUTLITER SNPs IN RADIAL ANALYSIS	0.660803069174168
262	ebi-a-GCST010776	COVID-19 (RELEASE 4)	7	5e-07	1.093285012101	1.03256245308629	1.15757852138828	0.002220159412	0.0891869365	0.02915479859	0.187451667	0.09394216685	0.07126790534	0.7599697805	0.04392575949	0.1361134541	0.2620362607	0.09916638822	0.08011669842	0.960609516120671	0.727605414129603	0.901157492195068	all_significant	42.8302859950511	NO PLEIOTROPIC SNPS FOR REMOVAL	THERE WERE 1 OUTLITER SNPs IN RADIAL ANALYSIS	0.0490036147139038
263	ebi-a-GCST010777	COVID-19 (hospitalized vs population) RELEASE 4	18	5e-06	0.907648038125188	0.831868959717423	0.990330209450714	0.02937240966	-0.09689859874	0.0444804858	0.09500777884	-0.1106770376	0.06629140761	0.211710121	-0.1359181152	0.104478441	0.9593337101	0.006530394958	0.1261992486	0.585766223971553	0.681151139101638	0.956357333467917	not_robust	24.3468831590644	NO PLEIOTROPIC SNPS FOR REMOVAL	THERE WERE 1 OUTLITER SNPs IN RADIAL ANALYSIS	0.247890519941229
264	ebi-a-GCST010778	COVID-19 (covid vs lab/self reported negative) RELEASE 4	18	5e-06	0.907648038125188	0.831868959717423	0.990330209450714	0.02937240966	-0.09689859874	0.0444804858	0.1037195451	-0.1106770376	0.06802176736	0.211710121	-0.1359181152	0.104478441	0.9583181256	0.006530394958	0.1231214432	0.585766223971553	0.681151139101638	0.956357333467917	not_robust	24.346496582931	NO PLEIOTROPIC SNPS FOR REMOVAL	THERE WERE 1 OUTLITER SNPs IN RADIAL ANALYSIS	0.247890519941229
265	ebi-a-GCST010779	COVID-19 (hospitalized vs population) RELEASE 4	7	5e-08	1.0520794578523	1.00524085681712	1.10110047570039	0.02889138251	0.05076864174	0.02323544409	0.2577807748	0.0420622965	0.03716893268	0.6401463525	0.02919277239	0.05871608352	0.3712704461	0.03980262011	0.04119617957	0.772872055852235	0.681702593567107	0.981398268661631	not_robust	70.9287291210319	NO PLEIOTROPIC SNPS FOR REMOVAL	NA	0.247463315491437
266	ebi-a-GCST010780	COVID-19 (RELEASE 4)	9	5e-07	1.07742114111438	0.997511373947166	1.16373241011455	0.05787740948	0.07457035342	0.03931738839	0.2082341918	0.1000976187	0.07954129943	0.885087659	-0.02062004153	0.1375785272	0.2247914513	0.1280996041	0.09737735823	0.905692203673518	0.466815303008861	0.967563859556329	not_robust	37.4706316568894	NO PLEIOTROPIC SNPS FOR REMOVAL	NA	0.356664680433128
267	ebi-a-GCST010782	COVID-19 (hospitalized covid vs not hospitalized covid) RELEASE 4	14	5e-06	1.02349081563947	0.986350276596676	1.06202986358231	0.2182396857	0.0232191526	0.01885861733	0.2156599273	0.03587162716	0.02897192306	0.7931425817	-0.01231106127	0.04591220365	0.2236244005	0.06287755368	0.04920290929	0.638100723703332	0.402316139086874	0.916570003064351	not_robust	23.6903870557469	NO PLEIOTROPIC SNPS FOR REMOVAL	NA	0.625099077085413
268	ebi-a-GCST010783	COVID-19 (very severe respiratory confirmed vs population) RELEASE 4	7	5e-08	1.00869435752569	0.962673702530676	1.05691503178019	0.7163476565	0.008656779255	0.02382527459	0.4336168003	0.02414666507	0.03083796112	0.3590800673	0.05709955101	0.05656436154	0.4470758023	0.02846064385	0.03499124867	0.50216740048194	0.382369930649522	0.985024500926756	not_robust	70.7730288977408	NO PLEIOTROPIC SNPS FOR REMOVAL	NA	0.918931261637804
269	ebi-a-GCST90000025	Appendicular lean mass	622	5e-08	0.995508692274144	0.941031897751194	1.05313917494368	0.8754222778	-0.00450142395	0.0287126624	0.7020351324	-0.0199161746	0.05205826369	0.5126904783	-0.04812051951	0.07346291974	0.1424907854	-0.178251044	0.1213879448	0.999770350099562	0.510231634946857	0.989735365691868	not_robust	98.1342012327645	REMOVED 1 PLEIOTROPIC SNP	THERE WERE 49 OUTLITER SNPs IN RADIAL ANALYSIS	0.967340569798002
270	ebi-a-GCST90000026	Appendicular lean mass	327	5e-08	0.999889955935359	0.938374030042344	1.06543861186706	0.9972895881	-0.0001100501199	0.03239622787	0.7620816827	-0.01624811105	0.05366871034	0.8815222785	-0.01372270421	0.09200175837	0.3016626825	-0.1145421657	0.1107207387	0.930252071794721	0.873347299012793	0.985655327990716	not_robust	70.1969840548865	REMOVED 1 PLEIOTROPIC SNP	THERE WERE 28 OUTLITER SNPs IN RADIAL ANALYSIS	0.999376860953564
271	ebi-a-GCST90000027	Appendicular lean mass	435	5e-08	1.00186671109659	0.94453211369878	1.06268160949327	0.9505405595	0.001864970957	0.03006661369	0.6742535925	-0.02179889459	0.05186293507	0.4178948226	-0.06829794635	0.08422962046	0.1417092983	-0.171574797	0.1165483066	0.982904652628465	0.367352656588374	0.986506026870597	not_robust	74.170505380304	REMOVED 1 PLEIOTROPIC SNP	THERE WERE 26 OUTLITER SNPs IN RADIAL ANALYSIS	0.988851783569691
272	ebi-a-GCST90000032	Myeloproliferative neoplasms	10	5e-06	1.00689096478236	0.993212694811917	1.02075760837144	0.3250781985	0.006867330597	0.006978456275	0.5663165008	0.01021151976	0.01780608675	0.8015964147	0.009149340056	0.03522001091	0.5959908146	0.01095911089	0.01994152577	0.985384284874831	0.945619909593407	0.95780414077957	not_robust	38.3178298895762	NO PLEIOTROPIC SNPS FOR REMOVAL	NA	0.728710031238619
273	ebi-a-GCST90000287	Myocardial fractal dimension (slice 1)	18	5e-06	0.248713928501907	0.0282638046011778	2.18861611533622	0.2098177401	-1.391451925	1.109551713	0.4004240576	-1.535451752	1.826040266	0.2380413941	-3.607300133	2.943011714	0.462522115	-1.47739103	1.965443379	0.567027235545787	0.424255346309359	0.958278191263097	not_robust	22.7978215059965	NO PLEIOTROPIC SNPS FOR REMOVAL	THERE WERE 1 OUTLITER SNPs IN RADIAL ANALYSIS	0.620554778646252
274	ebi-a-GCST90000288	Myocardial fractal dimension (slice 2)	7	5e-07	0.0263884407725757	0.00144056634882374	0.483386139747278	0.01428650262	-3.634829214	1.48361721	0.1230067425	-3.945029948	2.557928734	0.8333304696	2.182972187	9.847283857	0.3192381815	-3.581908232	3.298748201	0.757144459645346	0.572812529538147	0.973282159799918	not_robust	34.8466971385935	NO PLEIOTROPIC SNPS FOR REMOVAL	NA	0.171846910333403
275	ebi-a-GCST90000289	Myocardial fractal dimension (slice 3)	6	5e-08	0.0906030923213917	0.00480732555460151	1.7075856929101	0.1089708801	-2.401266935	1.498136445	0.4512623213	-1.721550189	2.285307683	0.4029533501	5.957844586	6.37548287	0.8940600912	0.48558285	3.466312658	0.590616781796728	0.244652938335092	0.983578947589307	not_robust	53.6827903983692	NO PLEIOTROPIC SNPS FOR REMOVAL	NA	0.480132492119559
276	ebi-a-GCST90000290	Myocardial fractal dimension (slice 4)	9	5e-08	0.0198310736082975	0.00037845784235145	1.03914210897102	0.05225938108	-3.920505197	2.019847283	0.1803908328	-4.316759284	3.222538022	0.3256030271	16.43136535	15.54472925	0.1448462408	-8.080729719	5.001725267	0.654493603944693	0.226971681838038	0.976232814178226	not_robust	39.9593815233263	NO PLEIOTROPIC SNPS FOR REMOVAL	NA	0.340799458150966
277	ebi-a-GCST90000291	Myocardial fractal dimension (slice 5)	7	5e-08	0.0399707761317637	0.00097553770999937	1.63772545971247	0.08920828481	-3.219606689	1.894344415	0.199525314	-3.863053896	3.011176582	0.3769139062	22.01699886	22.71434822	0.3001281543	-5.199775513	4.586041297	0.678404454854931	0.31481261018718	0.977896222692487	not_robust	41.2200050580351	NO PLEIOTROPIC SNPS FOR REMOVAL	THERE WERE 1 OUTLITER SNPs IN RADIAL ANALYSIS	0.439436948028659
278	ebi-a-GCST90000292	Myocardial fractal dimension (slice 6)	7	5e-08	3.13464305257381	0.0899966485562471	109.181699815278	0.5282310226	1.142515309	1.811478651	0.6799302019	-0.9489928917	2.300263294	0.2766280207	-12.40561204	10.16287873	0.5646619985	-1.59535417	2.618293189	0.348469990028474	0.234178288197177	0.981874242602382	not_robust	47.4740595242811	NO PLEIOTROPIC SNPS FOR REMOVAL	THERE WERE 2 OUTLITER SNPs IN RADIAL ANALYSIS	0.850276133291244
279	ebi-a-GCST90000293	Myocardial fractal dimension (slice 7)	8	5e-07	0.400252368572634	0.0285153190371277	5.61810156636917	0.4968954766	-0.9156600094	1.34778256	0.596318312	-1.016311747	1.91864682	0.5611357141	3.279953745	5.333209796	0.6326856462	-1.26730302	2.53671745	0.607922883642858	0.442907586786946	0.972644480940462	not_robust	36.3588779793017	NO PLEIOTROPIC SNPS FOR REMOVAL	THERE WERE 3 OUTLITER SNPs IN RADIAL ANALYSIS	0.83992898861215
280	ebi-a-GCST90000294	Myocardial fractal dimension (slice 8)	10	5e-07	0.893892184403049	0.0237142622927208	33.694627624243	0.9516985755	-0.1121701102	1.85179006	0.3977648753	2.118881527	2.505714178	0.4886548749	-4.035108266	5.559626423	0.4497480863	3.085349561	3.904683196	0.401559877657499	0.474313444286667	0.964852198195013	not_robust	28.8257748585182	NO PLEIOTROPIC SNPS FOR REMOVAL	THERE WERE 3 OUTLITER SNPs IN RADIAL ANALYSIS	0.988851783569691
281	ebi-a-GCST90000438	Adenosine Deaminase levels	9	5e-06	0.992675395669653	0.962374436150432	1.02393039980321	0.6420699423	-0.007351560956	0.01581638588	0.1343138254	-0.03175683252	0.02120932292	0.6703834797	0.01415825915	0.03188171331	0.2680420935	-0.03339947072	0.02805926955	0.460097123217719	0.458991191193498	0.969386338809501	not_robust	NA	NO PLEIOTROPIC SNPS FOR REMOVAL	NA	0.89486877904828
282	ebi-a-GCST90000439	Axin-1 levels	8	5e-06	1.02289187966403	0.989046905554766	1.05789502156698	0.1873537272	0.02263379191	0.0171669965	0.5175716722	0.01805338436	0.02789920579	0.3844649237	0.05203390526	0.05547515387	0.8588503423	0.007480959338	0.04054655074	0.692445092785774	0.588084519509215	0.930731441075476	not_robust	NA	NO PLEIOTROPIC SNPS FOR REMOVAL	NA	0.603607692333474
283	ebi-a-GCST90000442	CCL11 levels	6	5e-06	1.02676811080862	0.997126194850515	1.0572912022751	0.07715402039	0.02641611267	0.01494594649	0.2378210884	0.03135034946	0.02655795357	0.575475097	0.02324034139	0.03816761191	0.4377796499	0.03348178207	0.0397261879	0.76098823091963	0.925849771898105	0.946641705465802	not_robust	NA	NO PLEIOTROPIC SNPS FOR REMOVAL	NA	0.410064255130797
284	ebi-a-GCST90000445	CCL23 levels	59	5e-05	1.00510647131698	0.989811465185217	1.02063782267286	0.5150209897	0.005093477509	0.007823607502	0.6879623759	0.005010831981	0.01247649368	0.9002941527	0.002304661357	0.01831288186	0.8170743041	0.006485189313	0.02790977174	0.94327138622719	0.860865314038496	0.946809361494245	not_robust	NA	NO PLEIOTROPIC SNPS FOR REMOVAL	THERE WERE 3 OUTLITER SNPs IN RADIAL ANALYSIS	0.847424713061626
285	ebi-a-GCST90000446	CCL25 levels	8	5e-06	0.980002798800978	0.954455245593372	1.00623417398757	0.1339118069	-0.0201998514	0.01347687414	0.6648220534	-0.008859783225	0.02044886467	0.2753068967	-0.04549325541	0.03790576551	0.6573802487	-0.01039497131	0.02244893857	0.661972637701895	0.489617375800114	0.979396108868412	not_robust	NA	NO PLEIOTROPIC SNPS FOR REMOVAL	NA	0.530407225985345
286	ebi-a-GCST90000449	CCL4 levels	7	5e-06	1.03827848035055	0.990210376070604	1.08867997024724	0.1203708817	0.03756403426	0.02418463858	0.8062237001	0.007667425558	0.03125726589	0.3148559886	-0.07209040411	0.0645513623	0.9120450432	-0.005216122135	0.04527873473	0.340158209239025	0.12925504321761	0.963896850490976	not_robust	NA	NO PLEIOTROPIC SNPS FOR REMOVAL	NA	0.503939730957689
287	ebi-a-GCST90000451	CD40 levels	8	5e-06	0.997996699347977	0.964405787115304	1.03275760599555	0.9086058364	-0.002005309943	0.01746827654	0.8916865873	0.003378084963	0.02480778028	0.1821651865	0.05299154898	0.03512932913	0.6766667937	0.01509263631	0.03469667766	0.472109149358395	0.118147325678572	0.964157838225415	not_robust	NA	NO PLEIOTROPIC SNPS FOR REMOVAL	THERE WERE 2 OUTLITER SNPs IN RADIAL ANALYSIS	0.979433997396666
288	ebi-a-GCST90000452	CD5 levels	46	5e-05	0.999083040019274	0.982659790002936	1.01578077276488	0.9136141082	-0.0009173806457	0.008456597797	0.5190921159	-0.00861512825	0.01336206	0.4497978964	0.01514945627	0.01986671503	0.5016594917	-0.01707395391	0.02520745684	0.870938234422072	0.359851542057418	0.944552700079658	not_robust	NA	NO PLEIOTROPIC SNPS FOR REMOVAL	THERE WERE 2 OUTLITER SNPs IN RADIAL ANALYSIS	0.981008446936436
289	ebi-a-GCST90000453	CD6 levels	8	5e-06	0.981285885205141	0.953027161795663	1.01038252329402	0.2050949577	-0.01889143964	0.01490838507	0.9995178354	-1.42e-05	0.02347846327	0.2522739875	-0.0484245624	0.03823450938	0.7120664299	0.01230841732	0.03201668601	0.70256855304474	0.412910890493634	0.963528716975575	not_robust	NA	NO PLEIOTROPIC SNPS FOR REMOVAL	NA	0.61824750545023
290	ebi-a-GCST90000456	Cystatin D levels	56	5e-05	0.992340175617202	0.97458605531035	1.01041772430285	0.4038214395	-0.007689311512	0.009210788408	0.430965106	0.0111253924	0.0141267429	0.04727008786	-0.03781953264	0.01862811811	0.2074459288	0.03979130306	0.03119332032	0.559958008425615	0.0663933327484751	0.952155126599235	not_robust	NA	NO PLEIOTROPIC SNPS FOR REMOVAL	THERE WERE 1 OUTLITER SNPs IN RADIAL ANALYSIS	0.789248288098978
291	ebi-a-GCST90000461	CXCL5 levels	9	5e-06	1.01292648425963	0.971857356257955	1.05573112752388	0.5430512377	0.01284365033	0.02111729002	0.3330355651	0.03031305296	0.03131456704	0.5819054584	-0.03164520806	0.05482852185	0.4182079594	0.03773050275	0.04420730028	0.517807225531528	0.403928541985414	0.95599623786417	not_robust	NA	NO PLEIOTROPIC SNPS FOR REMOVAL	NA	0.856898137382755
292	ebi-a-GCST90000462	CXCL6 levels	6	5e-06	0.969465005182708	0.945412671553495	0.99412925651772	0.01554762166	-0.03101090069	0.012817784	0.4717029251	-0.02085812712	0.02898125199	0.7259633891	-0.0213128051	0.05667302765	0.6492217348	-0.01690464435	0.03496862988	0.911737765814512	0.860216845123379	0.969885560717774	not_robust	NA	NO PLEIOTROPIC SNPS FOR REMOVAL	NA	0.17972962624701
293	ebi-a-GCST90000464	DNER levels	8	5e-06	0.983199320146975	0.951652456975225	1.01579194805004	0.3085306869	-0.0169434122	0.01663875757	0.4357430117	-0.02239280586	0.02873075649	0.5347588534	0.04464595618	0.06781750444	0.561501486	-0.02725929836	0.04473044405	0.79690805922411	0.373035607746914	0.930962687558904	not_robust	NA	NO PLEIOTROPIC SNPS FOR REMOVAL	NA	0.715822775255433
294	ebi-a-GCST90000469	Fibroblast growth factor 5 levels	8	5e-06	1.01002822262118	0.979648180130806	1.04135038596723	0.5219217054	0.009978273652	0.01558165576	0.9547818248	0.001799829842	0.03174137985	0.2520207888	0.07225382511	0.05701520672	0.9280802412	-0.004280066591	0.04574672691	0.888147988556317	0.274116846158629	0.968814695134063	not_robust	NA	NO PLEIOTROPIC SNPS FOR REMOVAL	NA	0.848792968293092
295	ebi-a-GCST90000471	Hepatocyte growth factor levels	7	5e-06	0.996101198015009	0.954953090946922	1.03902234161373	0.8559804772	-0.003906422126	0.02152379439	0.9135434606	-0.003373681803	0.03107375925	0.3293017859	-0.07035854753	0.06512309645	0.7985838016	-0.01160237352	0.04349334816	0.590360718450758	0.321022674507348	0.961830275444256	not_robust	NA	NO PLEIOTROPIC SNPS FOR REMOVAL	NA	0.960640874239907
296	ebi-a-GCST90000472	Interleukin-10 receptor B levels	7	5e-06	1.02932074302639	0.988477839542613	1.07185123392816	0.1618180641	0.0288991119	0.02065722796	0.3376909818	0.02817157129	0.0293840286	0.7687221579	0.01910812392	0.06154406983	0.5543722596	-0.02175792085	0.03475761087	0.470636228843844	0.870932217777768	0.964764386998502	not_robust	NA	NO PLEIOTROPIC SNPS FOR REMOVAL	NA	0.570388158049808
297	ebi-a-GCST90000473	Interleukin-12 subunit B levels	10	5e-06	0.972217770671561	0.948173668421791	0.996871591237975	0.0274373775	-0.02817545572	0.0127766037	0.2209633403	-0.03079054179	0.02515627683	0.3063690452	-0.06473286681	0.05924567407	0.300226341	-0.03323986988	0.03024092215	0.883917275078061	0.534675980034691	0.967883606599715	not_robust	NA	NO PLEIOTROPIC SNPS FOR REMOVAL	NA	0.244360559655432
298	ebi-a-GCST90000474	interleukin 15 receptor subunit alpha levels	8	5e-06	0.988519542569515	0.956282032112948	1.02184382141191	0.4948616595	-0.01154686664	0.0169160868	0.5996504088	-0.01458314471	0.02778253528	0.8764748854	-0.009137920204	0.0563382789	0.7527557456	-0.01120302002	0.03419173616	0.710878237302188	0.964766753766402	0.96174276230284	not_robust	NA	NO PLEIOTROPIC SNPS FOR REMOVAL	NA	0.839892746308503
299	ebi-a-GCST90000475	interleukin-18 receptor 1 levels	11	5e-06	0.997530355899723	0.978410177509581	1.01702418251029	0.8022640626	-0.002472698701	0.009874282533	0.9474542988	-0.001244937785	0.01889018573	0.8719440038	0.004492230219	0.02708677624	0.9873291866	-0.0003969639289	0.02437956903	0.906309530457771	0.768923202504811	0.970912526799847	not_robust	NA	NO PLEIOTROPIC SNPS FOR REMOVAL	NA	0.948849351926265
300	ebi-a-GCST90000484	Monocyte chemoattractant protein-2 levels	6	5e-06	0.990841531378956	0.970199503887799	1.01192273998414	0.3916817712	-0.00920066523	0.01074127005	0.4931916652	-0.01074297314	0.01567764978	0.3588726172	-0.02621530474	0.02531323118	0.5564717658	-0.009943767019	0.01578841794	0.735488596848402	0.459189306985956	0.986691305087055	not_robust	NA	NO PLEIOTROPIC SNPS FOR REMOVAL	THERE WERE 1 OUTLITER SNPs IN RADIAL ANALYSIS	0.782170948925272
301	ebi-a-GCST90000486	Monocyte chemoattractant protein-4 levels	10	5e-06	1.01875332280573	0.993922112717919	1.0442048923629	0.140006845	0.01857964722	0.01258983675	0.570975981	0.01117862619	0.01972879641	0.1995076981	0.04053383124	0.02898344417	0.6894914937	0.00872728243	0.02114730384	0.658076829512521	0.407317455192919	0.972213814132924	not_robust	NA	NO PLEIOTROPIC SNPS FOR REMOVAL	THERE WERE 1 OUTLITER SNPs IN RADIAL ANALYSIS	0.53976566833392
302	ebi-a-GCST90000487	Matrix metalloproteinase levels	48	5e-05	0.993524454792794	0.978439533366341	1.00884194537317	0.4052613334	-0.006496602504	0.007805962644	0.6764514776	-0.005926517547	0.01420170548	0.8793588804	-0.002904031956	0.01902681699	0.1590340642	-0.04376364014	0.03058166041	0.962096800227565	0.828058740096711	0.947819758887594	not_robust	NA	NO PLEIOTROPIC SNPS FOR REMOVAL	NA	0.790716014296387
303	ebi-a-GCST90000488	Matrix metalloproteinase-10 levels	6	5e-06	1.0632172241142	1.0113057511072	1.11779337199999	0.01638629055	0.06129942854	0.02553934173	0.03201641755	0.07313951468	0.03411030877	0.6973311295	0.02805908828	0.06710782031	0.1371630959	0.09788308108	0.05533933524	0.378780040683603	0.615823510015917	0.955738869713712	not_robust	NA	NO PLEIOTROPIC SNPS FOR REMOVAL	NA	0.183729032224161
304	ebi-a-GCST90000499	Tumor necrosis factor beta levels	10	5e-06	0.993339385020549	0.962190705818412	1.0254964300385	0.680977397	-0.006682895867	0.01625495571	0.580554196	0.01230348041	0.02226570452	0.1584059688	-0.04446972597	0.02858628024	0.2730535468	0.02939822895	0.02518308902	0.407562345686125	0.149692197911845	0.969749306807682	not_robust	NA	NO PLEIOTROPIC SNPS FOR REMOVAL	THERE WERE 1 OUTLITER SNPs IN RADIAL ANALYSIS	0.905987494715509
305	ebi-a-GCST90000502	Tumor necrosis factor ligand superfamily member 10 levels	10	5e-06	0.994393307376307	0.961633571035706	1.02826906166536	0.742183706	-0.005622469122	0.01709149747	0.9605083109	-0.001251636692	0.02527756285	0.1635522085	0.07314812136	0.04768179513	0.9114880314	0.004317773802	0.03776669118	0.583351339916127	0.110244059496143	0.959221823191765	not_robust	NA	NO PLEIOTROPIC SNPS FOR REMOVAL	NA	0.929445446761312
306	ebi-a-GCST90000506	Vascular endothelial growth factor A levels	7	5e-06	1.01101921394045	0.9695857054296	1.05422330922657	0.6077362543	0.01095894474	0.02134966902	0.9037852077	-0.003818364019	0.03158776542	0.66773529	-0.0522103579	0.1145800276	0.8739801935	-0.007534941862	0.04552621997	0.57377632920432	0.597262196986965	0.964483285106465	not_robust	NA	NO PLEIOTROPIC SNPS FOR REMOVAL	NA	0.880194613773691
307	ebi-a-GCST90000615	Serum 25-Hydroxyvitamin D levels	102	5e-08	0.98524479698348	0.91035465760679	1.06629575833103	0.7124665828	-0.01486514383	0.0403346316	0.5444661591	-0.04248548236	0.07009959145	0.09880261784	-0.1013136177	0.06080510669	0.3179028951	-0.05394447821	0.05374350297	0.984846807281449	0.0247203039501264	0.995668055270092	not_robust	234.649774680867	REMOVED 1 PLEIOTROPIC SNP	THERE WERE 9 OUTLITER SNPs IN RADIAL ANALYSIS	0.917940412919282
308	ebi-a-GCST90000616	Serum 25-Hydroxyvitamin D levels	103	5e-08	0.990974625751228	0.916718556249549	1.07124558806843	0.8195316082	-0.009066349671	0.03973899087	0.5300786169	-0.04507787846	0.0717930927	0.1615975481	-0.08911968269	0.06320328163	0.2916659296	-0.06528388651	0.06159084663	0.99692678942189	0.0478387383008101	0.995356566185271	not_robust	219.915801447519	REMOVED 1 PLEIOTROPIC SNP	THERE WERE 9 OUTLITER SNPs IN RADIAL ANALYSIS	0.951061351428755
309	ebi-a-GCST90001391	IgD+ B cell %B cell	11	5e-06	1.00396432122996	0.968277828553793	1.04096606219744	0.830343018	0.003956484015	0.01846566527	0.9814200308	-0.0006835235945	0.02935008249	0.8652441203	0.00565796337	0.0324017831	0.8123068786	0.006387569535	0.02619894766	0.7409441340638	0.943800176093006	0.959269885301428	not_robust	23.6133123423045	NO PLEIOTROPIC SNPS FOR REMOVAL	THERE WERE 1 OUTLITER SNPs IN RADIAL ANALYSIS	0.953932490888475
310	ebi-a-GCST90001392	IgD+ CD38+ B cell Absolute Count	18	5e-06	1.00128845039269	0.963806543062308	1.04022800852161	0.9472591935	0.001287621053	0.01946546277	0.9114036219	-0.003043599419	0.0273537067	0.7096195864	-0.01048261469	0.0276535366	0.7619428859	-0.007860889584	0.02553553675	0.593461044255905	0.529946735988809	0.953945943476837	not_robust	24.3570341713752	NO PLEIOTROPIC SNPS FOR REMOVAL	THERE WERE 1 OUTLITER SNPs IN RADIAL ANALYSIS	0.988566858421
311	ebi-a-GCST90001395	IgD+ CD38- B cell %B cell	10	5e-06	1.00719746551547	0.92078735677381	1.10171662010558	0.8754737677	0.007171687378	0.04576420395	0.6584743124	-0.02641616023	0.05976228555	0.6559266373	-0.0545028262	0.1178011756	0.440821738	-0.0630287125	0.07816456099	0.362650473163884	0.582841190813322	0.956562730163641	not_robust	25.1826045191577	NO PLEIOTROPIC SNPS FOR REMOVAL	THERE WERE 1 OUTLITER SNPs IN RADIAL ANALYSIS	0.967340569798002
312	ebi-a-GCST90001396	IgD+ CD38- B cell Absolute Count	7	5e-06	1.02658206459081	0.895319108639571	1.17708951497849	0.7070263806	0.0262349003	0.06980100949	0.9810658085	-0.001928053289	0.08124030832	0.7263163425	0.08718363614	0.2354303341	0.4190220052	-0.1005243418	0.115882385	0.227750174187379	0.795418955647	0.95092130359998	not_robust	23.6871239021348	NO PLEIOTROPIC SNPS FOR REMOVAL	THERE WERE 2 OUTLITER SNPs IN RADIAL ANALYSIS	0.917246068510195
313	ebi-a-GCST90001397	Unswitched memory B cell %B cell	18	5e-06	1.10519962413522	1.06326913140475	1.14878366455997	4e-07	0.100025974	0.0197335335	0.002529499004	0.1077069987	0.0356670478	0.05635971474	0.08872323784	0.0431303228	0.02331602283	0.1252767543	0.05026715448	0.861161763100453	0.753671200112249	0.959385908747971	all_significant	23.4771068483366	NO PLEIOTROPIC SNPS FOR REMOVAL	THERE WERE 1 OUTLITER SNPs IN RADIAL ANALYSIS	5.40117647058824e-05
314	ebi-a-GCST90001398	Unswitched memory B cell Absolute Count	12	5e-06	0.989794631617828	0.932041373522514	1.05112652786739	0.7380643225	-0.01025780018	0.03067360863	0.1306759076	-0.07696293322	0.0509202071	0.3813109384	-0.05345549313	0.05836838905	0.2375546243	-0.06978091172	0.05586480765	0.758229737931462	0.359700825200207	0.962137140554235	not_robust	24.9853196081962	NO PLEIOTROPIC SNPS FOR REMOVAL	NA	0.927834968400192
315	ebi-a-GCST90001399	IgD- CD27- B cell %B cell	10	5e-06	0.962279523622195	0.907522001747629	1.02034097222919	0.198326888	-0.03845030543	0.02989140988	0.1620970269	-0.05326635684	0.03810037312	0.4614632933	-0.05004422129	0.06469758232	0.1869173224	-0.05918658474	0.04143248846	0.458197299770267	0.842384153519273	0.978799721112748	not_robust	46.4473757632847	NO PLEIOTROPIC SNPS FOR REMOVAL	THERE WERE 1 OUTLITER SNPs IN RADIAL ANALYSIS	0.612056608436003
316	ebi-a-GCST90001400	IgD+ B cell Absolute Count	10	5e-06	0.996398934158116	0.973843787014784	1.019476479934	0.7574638907	-0.003607565287	0.0116820438	0.6419174493	-0.01195387017	0.02570616635	0.7920591892	-0.007085183971	0.02599041123	0.597490709	-0.01367930698	0.02499487967	0.972237743245766	0.825996169465167	0.962604784616595	not_robust	23.3346596980467	NO PLEIOTROPIC SNPS FOR REMOVAL	NA	0.932060231091852
317	ebi-a-GCST90001401	IgD- CD27- B cell Absolute Count	12	5e-06	0.956917536523016	0.905321726494555	1.01145387866794	0.1194062106	-0.04403805997	0.02827899979	0.3040760643	-0.04647828313	0.04522414198	0.6248815125	0.04660141261	0.09238268479	0.252261795	-0.0592845085	0.0490638673	0.710169943346945	0.318061660195096	0.968821693939683	not_robust	31.7153189187621	NO PLEIOTROPIC SNPS FOR REMOVAL	THERE WERE 1 OUTLITER SNPs IN RADIAL ANALYSIS	0.502904481134647
318	ebi-a-GCST90001404	Plasma Blast-Plasma Cell %B cell	20	5e-06	1.00168299665822	0.965242252058657	1.03949948694665	0.9291299329	0.001681582006	0.01890701671	0.6452411294	0.01304859856	0.02834290242	0.9913099736	-0.0003223717578	0.02919025295	0.6498271773	0.01334841189	0.0289370926	0.715271044856701	0.921559199685157	0.958793290341163	not_robust	23.0459065531164	NO PLEIOTROPIC SNPS FOR REMOVAL	NA	0.984960267339344
319	ebi-a-GCST90001406	Memory B cell %B cell	7	5e-07	1.13765680815086	1.04880181018598	1.23403964463267	0.001881013125	0.1289707157	0.04149098788	0.01891378575	0.1479536573	0.06303341312	0.1970770415	0.1840303118	0.123729753	0.08948721394	0.1638630957	0.08098700514	0.555865397064006	0.652045773093755	0.970351077796271	all_significant	29.0384731266144	NO PLEIOTROPIC SNPS FOR REMOVAL	THERE WERE 1 OUTLITER SNPs IN RADIAL ANALYSIS	0.0433956344566583
320	ebi-a-GCST90001407	Memory B cell Absolute Count	11	5e-06	0.998534923355912	0.964607946534364	1.0336551722839	0.9337465776	-0.001466150918	0.01763641954	0.8062737912	0.007788758354	0.03176027158	0.8594611624	-0.005316237701	0.02917751945	0.7829816227	0.008935796481	0.03158020353	0.855499825607692	0.824887002155749	0.962939448411127	not_robust	24.5522130365423	NO PLEIOTROPIC SNPS FOR REMOVAL	NA	0.985170333542923
321	ebi-a-GCST90001408	Naive-mature B cell %B cell	20	5e-06	0.956668882150026	0.914896891670018	1.00034808119588	0.05180849857	-0.04429794306	0.0227785529	0.2961141911	-0.03490205274	0.03340540228	0.1397544982	-0.05806606499	0.03758406966	0.262422097	-0.03947746246	0.03418049972	0.450023745333248	0.646521253231499	0.960920193169376	not_robust	24.3869462701046	NO PLEIOTROPIC SNPS FOR REMOVAL	NA	0.339305017025492
322	ebi-a-GCST90001409	Naive-mature B cell Absolute Count	13	5e-06	0.964909430260503	0.912735909031048	1.02006527780203	0.2078460601	-0.0357210367	0.02836105092	0.9428274082	0.003164170797	0.04412045105	0.7352265549	0.02135604854	0.06156607591	0.814487515	0.01020786193	0.04255768774	0.577928068105098	0.309137492548849	0.95752954003763	not_robust	22.8501781164232	NO PLEIOTROPIC SNPS FOR REMOVAL	THERE WERE 1 OUTLITER SNPs IN RADIAL ANALYSIS	0.620212095232686
323	ebi-a-GCST90001410	IgD- CD38+ B cell %B cell	12	5e-06	0.938623540605558	0.88896939121261	0.991051165189339	0.02236209996	-0.06334079538	0.0277304486	0.3426553669	-0.04467046075	0.0470744757	0.8348014125	-0.01434790985	0.06702729829	0.623582114	-0.03339445072	0.06613904966	0.777776578695167	0.415557001543676	0.958782498596778	not_robust	23.7053548742611	NO PLEIOTROPIC SNPS FOR REMOVAL	THERE WERE 1 OUTLITER SNPs IN RADIAL ANALYSIS	0.218900641612708
324	ebi-a-GCST90001412	IgD+ CD24+ B cell Absolute Count	15	5e-06	0.971316616186855	0.910045712213523	1.03671272356846	0.3813357696	-0.02910279156	0.03324370203	0.2464775155	-0.05676011804	0.04897556588	0.3955147335	-0.0518595612	0.05901843962	0.2047543285	-0.0725920337	0.0545771275	0.474391255965426	0.643946301930149	0.963889489791764	not_robust	26.032952203053	NO PLEIOTROPIC SNPS FOR REMOVAL	THERE WERE 1 OUTLITER SNPs IN RADIAL ANALYSIS	0.775581619906555
325	ebi-a-GCST90001415	IgD+ CD24- B cell %B cell	11	5e-06	0.943481198451429	0.871644495810754	1.02123833295519	0.1499029838	-0.05817884182	0.04040550238	0.7017976852	-0.0211510939	0.05523994528	0.05927141035	-0.2596581335	0.1203300582	0.9057667344	-0.0109256934	0.08998567594	0.500392247169125	0.107806564312433	0.954719959533332	not_robust	23.4040952356593	NO PLEIOTROPIC SNPS FOR REMOVAL	NA	0.552645389546308
326	ebi-a-GCST90001416	IgD+ CD24- B cell Absolute Count	10	5e-06	0.988502814807103	0.951925342267271	1.02648576678739	0.5477623884	-0.01156378882	0.01923718389	0.6302865181	-0.01207118497	0.02507914567	0.8518873728	-0.005235616551	0.02714958264	0.6121569791	-0.0121618301	0.02315798372	0.586452595782192	0.720888036232161	0.946371020265718	not_robust	22.9177403045654	NO PLEIOTROPIC SNPS FOR REMOVAL	THERE WERE 1 OUTLITER SNPs IN RADIAL ANALYSIS	0.85835770577529
327	ebi-a-GCST90001417	CD24+ CD27+ B cell %B cell	14	5e-06	1.01018941858048	0.936761213665875	1.08937330722572	0.7923159286	0.01013785642	0.03850241172	0.7104266432	0.01753804994	0.04723632006	0.7412796036	0.02404687446	0.07116659181	0.6979530325	-0.02342323206	0.05903049956	0.136876167250609	0.817222545712309	0.957373027905634	not_robust	24.0512886082375	NO PLEIOTROPIC SNPS FOR REMOVAL	THERE WERE 1 OUTLITER SNPs IN RADIAL ANALYSIS	0.946039643225644
328	ebi-a-GCST90001418	CD24+ CD27+ B cell Absolute Count	11	5e-06	0.994075303615483	0.954522190398492	1.03526740310319	0.7742227002	-0.005942317031	0.02071534228	0.9655932727	0.001421827701	0.03296165442	0.9247864682	-0.002938768359	0.0302700325	0.9342774233	-0.002575631474	0.03045795774	0.73705023976979	0.864418821220034	0.962209671178107	not_robust	24.4610271991514	NO PLEIOTROPIC SNPS FOR REMOVAL	THERE WERE 1 OUTLITER SNPs IN RADIAL ANALYSIS	0.940986700842298
329	ebi-a-GCST90001422	CD20- CD38- B cell %B cell	12	5e-06	0.961802982367072	0.910412238371277	1.01609461944968	0.1644977958	-0.03894564933	0.02801638955	0.1427028922	-0.05961246243	0.04066890368	0.1632493914	-0.07627275438	0.05068119743	0.3023645559	-0.06267170792	0.05791740952	0.682368992531365	0.36297497721976	0.955872727664456	not_robust	23.484271350433	NO PLEIOTROPIC SNPS FOR REMOVAL	THERE WERE 1 OUTLITER SNPs IN RADIAL ANALYSIS	0.57465403209044
330	ebi-a-GCST90001424	IgD+ B cell %Lymphocyte	14	5e-06	0.962747392458193	0.932022138273558	0.994485542373459	0.02178142201	-0.03796421472	0.01654821242	0.2508215793	-0.02768282062	0.02410647714	0.1807569204	-0.0317781816	0.02236206838	0.1528030818	-0.02962598912	0.01950877786	0.640584410977506	0.639384272862265	0.962205948102281	not_robust	25.8360656063018	NO PLEIOTROPIC SNPS FOR REMOVAL	NA	0.216776045342575
331	ebi-a-GCST90001426	IgD- CD38dim B cell %lymphocyte	13	5e-06	1.00338987454809	0.968843395801165	1.03916819241266	0.8498460482	0.003384141875	0.01787573279	0.6762961321	-0.01573001165	0.03767462717	0.6041310824	-0.02290319008	0.04290976565	0.4066315932	-0.04560883516	0.05303223075	0.959989173141787	0.437560981687757	0.95976289263888	not_robust	24.1671701147208	NO PLEIOTROPIC SNPS FOR REMOVAL	THERE WERE 2 OUTLITER SNPs IN RADIAL ANALYSIS	0.959603290737451
332	ebi-a-GCST90001429	IgD+ CD38+ B cell %lymphocyte	15	5e-06	0.986129665932499	0.939572480526108	1.03499382771154	0.5713549906	-0.01396742599	0.02467494343	0.4498514009	-0.02594368273	0.03433235456	0.3452963725	-0.03501552283	0.03575495965	0.4192273878	-0.02663599058	0.03200401647	0.493583478833938	0.421613455056165	0.957472607067518	not_robust	23.9360887317266	NO PLEIOTROPIC SNPS FOR REMOVAL	THERE WERE 1 OUTLITER SNPs IN RADIAL ANALYSIS	0.863945859766787
333	ebi-a-GCST90001431	IgD+ CD38- B cell %lymphocyte	14	5e-06	0.979779200816504	0.916041813963846	1.04795137920474	0.5516830601	-0.02042803799	0.03431899435	0.4352606684	-0.03730216349	0.04780972636	0.3195046966	-0.09254198924	0.08911003833	0.4689488986	-0.05468159937	0.0733006986	0.586939203975998	0.391604796292209	0.958416552495056	not_robust	24.6593428564097	NO PLEIOTROPIC SNPS FOR REMOVAL	NA	0.860886801906908
334	ebi-a-GCST90001432	Unswitched memory B cell %lymphocyte	16	5e-06	1.00728676605327	0.94342320773573	1.07547346805386	0.8280104187	0.007260345841	0.03341870111	0.3709634843	-0.04024275714	0.0449805561	0.7688146725	-0.01831680118	0.06111853489	0.3087916464	-0.06022536143	0.05716748645	0.295246054391633	0.621086798952204	0.964786641767562	not_robust	26.9675942539567	NO PLEIOTROPIC SNPS FOR REMOVAL	THERE WERE 1 OUTLITER SNPs IN RADIAL ANALYSIS	0.953686862080206
335	ebi-a-GCST90001433	IgD- CD27- B cell %lymphocyte	14	5e-06	0.973827457750808	0.919174683738535	1.03172980527732	0.36812695	-0.02652113913	0.02946834455	0.5394286356	-0.02440938969	0.03977561552	0.7119424206	-0.03237518388	0.08562054176	0.8496687297	-0.00944802178	0.04886343621	0.400156163854654	0.942829851123211	0.970260912382523	not_robust	32.6024467189293	NO PLEIOTROPIC SNPS FOR REMOVAL	NA	0.76232333218313
336	ebi-a-GCST90001434	Switched memory B cell %lymphocyte	6	5e-07	1.08473534379615	0.984324587267039	1.19538898174584	0.1007566075	0.08133603447	0.04955898249	0.3102546039	0.06275861595	0.06185016434	0.4183786163	-0.4923954422	0.5463010195	0.9510506918	-0.005862734828	0.09085651938	0.29575879702999	0.351150176634612	0.973772837301563	not_robust	31.7575442601505	NO PLEIOTROPIC SNPS FOR REMOVAL	NA	0.464431310273594
337	ebi-a-GCST90001435	Plasma Blast-Plasma Cell %lymphocyte	13	5e-06	1.0033008751197	0.976065523957186	1.03129617972257	0.8144449048	0.00329543919	0.01404132592	0.4759583689	0.01449746286	0.02033823824	0.9796233493	0.00046518837	0.01780431797	0.4351401735	0.01493081323	0.01849211747	0.585562661677807	0.768927066076174	0.960101661184453	not_robust	23.1322634541461	NO PLEIOTROPIC SNPS FOR REMOVAL	NA	0.951061351428755
338	ebi-a-GCST90001436	Memory B cell %lymphocyte	17	5e-06	0.990958313315119	0.952799664295659	1.03064517707851	0.6502921334	-0.009082810809	0.0200345931	0.9380369405	-0.002349883097	0.03022847427	0.9017945829	-0.003698743954	0.02947214076	0.932883103	0.002694589899	0.03149610731	0.682614015030098	0.783204172184161	0.962142418202996	not_robust	26.3161187777757	NO PLEIOTROPIC SNPS FOR REMOVAL	THERE WERE 1 OUTLITER SNPs IN RADIAL ANALYSIS	0.896274747655179
339	ebi-a-GCST90001437	Naive-mature B cell %lymphocyte	12	5e-06	0.952437141536085	0.894434635806738	1.01420100727566	0.128478919	-0.0487311673	0.03205728819	0.8676373502	-0.008945710144	0.0536763136	0.4601346897	0.09455419866	0.1230882916	0.9644837307	0.003670827011	0.08058532498	0.799662507711218	0.246258390905265	0.960935050163773	not_robust	23.5286820741314	NO PLEIOTROPIC SNPS FOR REMOVAL	NA	0.519067637558399
340	ebi-a-GCST90001439	IgD+ CD24+ B cell %lymphocyte	6	5e-06	0.968677733514548	0.863238613959736	1.08699557252504	0.5883378842	-0.03182329876	0.05879634376	0.3338911031	-0.07232212421	0.07484391794	0.5981670046	0.1270120558	0.2221965674	0.3695360338	-0.08048062055	0.08164646699	0.364429958068572	0.498197515975172	0.976244568276713	not_robust	36.4707924998612	NO PLEIOTROPIC SNPS FOR REMOVAL	THERE WERE 1 OUTLITER SNPs IN RADIAL ANALYSIS	0.872717035981325
341	ebi-a-GCST90001441	IgD+ CD24- B cell %lymphocyte	15	5e-06	0.924115507755401	0.860464977866178	0.992474410512078	0.03019901819	-0.07891820676	0.03641028426	0.2360139818	-0.06021474425	0.05081375437	0.05755983003	-0.2620262522	0.1257928475	0.5184347239	-0.04663842848	0.07040197304	0.418278088045516	0.152786216571972	0.958275866461433	not_robust	23.2077072254246	NO PLEIOTROPIC SNPS FOR REMOVAL	NA	0.25106333384792
342	ebi-a-GCST90001442	CD24+ CD27+ B cell %lymphocyte	16	5e-06	1.00514201178686	0.959710055526845	1.0527246828776	0.8279448305	0.005128836789	0.0235984196	0.9861093942	-0.000536918442	0.03083935283	0.7795163771	0.009073869394	0.03179348188	0.8342263329	-0.006717050284	0.03154155767	0.319679238756794	0.849363274914485	0.964686393790672	not_robust	26.9028891760522	NO PLEIOTROPIC SNPS FOR REMOVAL	THERE WERE 1 OUTLITER SNPs IN RADIAL ANALYSIS	0.953686862080206
343	ebi-a-GCST90001446	IgD- CD38- B cell Absolute Count	8	5e-06	0.990036934695552	0.953677682493396	1.02778239446549	0.5999199511	-0.01001302878	0.0190900484	0.7931114156	-0.009905946781	0.03776968386	0.5245844547	-0.02495913879	0.03695480837	0.7650088463	-0.01170953558	0.03767642424	0.883712186031954	0.536210970136148	0.963184715366831	not_robust	24.547003977033	NO PLEIOTROPIC SNPS FOR REMOVAL	THERE WERE 2 OUTLITER SNPs IN RADIAL ANALYSIS	0.879045824084684
344	ebi-a-GCST90001450	CD62L- monocyte Absolute Count	13	5e-06	1.00023031759687	0.968700617936111	1.03278625998143	0.9887564774	0.0002302910778	0.01634181925	0.9726907179	-0.001020729514	0.02981642894	0.8836918581	0.004750773424	0.03173008356	0.982757921	0.0006797634949	0.03080581292	0.871768011700805	0.848498217568647	0.964689276318466	not_robust	27.8588324328537	NO PLEIOTROPIC SNPS FOR REMOVAL	NA	0.999376860953564
345	ebi-a-GCST90001451	CD62L- monocyte %monocyte	6	5e-07	0.967957318035761	0.911623080706999	1.02777275978176	0.2870796507	-0.03256728562	0.0305925395	0.6773896434	-0.01681305841	0.04041330278	0.8613641119	-0.02428652284	0.130446307	0.7268554467	-0.01617180768	0.04376127597	0.496732144839015	0.950710057787667	0.975374271825273	not_robust	45.1178705248679	NO PLEIOTROPIC SNPS FOR REMOVAL	NA	0.693310192721568
346	ebi-a-GCST90001452	CD11c+ CD62L- monocyte Absolute Count	14	5e-06	1.04971522901623	1.01294378230333	1.08782153687046	0.007655283854	0.04851891692	0.0181929538	0.01848214582	0.07337766482	0.03114747177	0.1794128787	0.04061603761	0.02848615013	0.07208140913	0.06152156441	0.03142522164	0.662462294692033	0.698601173315607	0.960277222352294	not_robust	23.5551542341948	NO PLEIOTROPIC SNPS FOR REMOVAL	NA	0.112285649117297
347	ebi-a-GCST90001457	CD11c+ HLA DR++ monocyte %monocyte	9	5e-06	0.940319264534398	0.853970444859901	1.03539920447665	0.2105170444	-0.06153581826	0.0491443242	0.8643410603	0.01089591716	0.06377444684	0.3006629114	-0.1432664274	0.1282029076	0.6996667063	0.03258310049	0.08146990069	0.217184033564931	0.509820976831624	0.94939450224161	not_robust	24.3137425205927	NO PLEIOTROPIC SNPS FOR REMOVAL	THERE WERE 2 OUTLITER SNPs IN RADIAL ANALYSIS	0.620554778646252
348	ebi-a-GCST90001458	Myeloid Dendritic Cell Absolute Count	10	5e-06	0.950114219533763	0.907819770172936	0.994379126584	0.02762159915	-0.05117307053	0.02323282681	0.16938117	-0.04954688561	0.03605520879	0.2036314149	-0.06509033436	0.04701779494	0.2396847511	-0.04829484439	0.03835799454	0.730560316928338	0.720852319288697	0.986388132105771	not_robust	79.0183118426289	NO PLEIOTROPIC SNPS FOR REMOVAL	THERE WERE 1 OUTLITER SNPs IN RADIAL ANALYSIS	0.244360559655432
349	ebi-a-GCST90001459	Myeloid Dendritic Cell %Dendritic Cell	18	5e-06	0.99833617301994	0.960266080283402	1.03791556822038	0.933098845	-0.001665212677	0.0198365578	0.1773108469	-0.04663215419	0.03456585858	0.2630485137	-0.05180734455	0.04465976663	0.2240147181	-0.05003743791	0.03965161353	0.848888127490254	0.198068461983892	0.980329446620281	not_robust	49.156392297398	NO PLEIOTROPIC SNPS FOR REMOVAL	NA	0.985170333542923
350	ebi-a-GCST90001460	Plasmacytoid Dendritic Cell Absolute Count	16	5e-06	0.967484726994607	0.942060012516145	0.993595614432033	0.01497948471	-0.03305564025	0.01358707073	0.1287384251	-0.03239193467	0.02132317012	0.05050234643	-0.04566587699	0.02134504076	0.1310900955	-0.03618085597	0.02265400619	0.781737750255761	0.38045523754841	0.958803921547199	not_robust	26.9799729243357	NO PLEIOTROPIC SNPS FOR REMOVAL	THERE WERE 1 OUTLITER SNPs IN RADIAL ANALYSIS	0.175435750774515
351	ebi-a-GCST90001461	Dendritic Cell Absolute Count	13	5e-06	0.97596780199325	0.929146023724023	1.0251490360039	0.3321523191	-0.02432568287	0.0250835132	0.2694820008	-0.03933898129	0.03562486674	0.1231965902	-0.08013431318	0.04799881032	0.2954783566	-0.04109246806	0.03756569438	0.581452445378631	0.187586094481701	0.974049766741586	not_robust	54.850462798749	NO PLEIOTROPIC SNPS FOR REMOVAL	NA	0.735034793697398
352	ebi-a-GCST90001462	CD62L- Dendritic Cell Absolute Count	12	5e-06	1.00326429856744	0.976060845024213	1.0312259301366	0.8162532353	0.003258982311	0.01402517123	0.7922962821	0.005100983273	0.01937107189	0.9644215191	-0.0007920764635	0.0173186399	0.6991454422	0.00731196549	0.0184299597	0.521577638543036	0.670909785318803	0.985661685689354	not_robust	92.6342102369049	NO PLEIOTROPIC SNPS FOR REMOVAL	NA	0.951061351428755
353	ebi-a-GCST90001463	CD62L- Dendritic Cell %Dendritic Cell	15	5e-06	0.954707908278631	0.92826013218786	0.981909228377049	0.001221983157	-0.04634984049	0.01433338272	0.007079669314	-0.05818076243	0.02160385367	0.01793612293	-0.05753832785	0.02125158257	0.01433416172	-0.06063743602	0.02169871799	0.670472302531624	0.437126508373547	0.986644177403893	all_significant	74.7847789035583	NO PLEIOTROPIC SNPS FOR REMOVAL	NA	0.0331960039869053
354	ebi-a-GCST90001464	CD86+ myeloid Dendritic Cell Absolute Count	15	5e-06	0.998239711000686	0.960806360661984	1.03713147770188	0.9280095011	-0.001761840129	0.01950027956	0.8692149795	0.004258653052	0.02586398648	0.6722334351	-0.01259773331	0.02910559009	0.7165738732	-0.009983579142	0.02694807153	0.423501579678474	0.616397602916623	0.986262826440357	not_robust	83.2870006025718	NO PLEIOTROPIC SNPS FOR REMOVAL	NA	0.984629447550289
355	ebi-a-GCST90001465	CD86+ myeloid Dendritic Cell %Dendritic Cell	6	5e-07	0.960802614223305	0.934181246329606	0.988182611377992	0.00528341516	-0.03998628734	0.01433597875	0.15033681	-0.0447339949	0.03110106611	0.3293635084	-0.1015568335	0.09152126358	0.221271067	-0.04610890556	0.03300743362	0.933625602418406	0.51881594926113	0.992974369663857	not_robust	174.113076741783	NO PLEIOTROPIC SNPS FOR REMOVAL	NA	0.0888503992657875
356	ebi-a-GCST90001467	CD86+ plasmacytoid Dendritic Cell %Dendritic Cell	20	5e-06	1.00462646455316	0.968882213912884	1.0416894012375	0.8028018255	0.00461579536	0.01848368577	0.6055765004	-0.01841191392	0.03565450654	0.8130165143	-0.0127288594	0.05302948688	0.6647226631	-0.02133255668	0.04845539861	0.968114021096459	0.710429405646684	0.96415760711288	not_robust	26.7319934868997	NO PLEIOTROPIC SNPS FOR REMOVAL	NA	0.948849351926265
357	ebi-a-GCST90001468	CD62L- myeloid Dendritic Cell Absolute Count	6	5e-08	0.967289939408298	0.934562234637703	1.00116374512311	0.05825544298	-0.03325699454	0.01756125665	0.1226057677	-0.04581947013	0.02967720587	0.2194527151	-0.09884005197	0.06794757632	0.2047681992	-0.04662215768	0.03198754362	0.831500505900764	0.35242842472072	0.993489990967356	not_robust	183.331137376475	NO PLEIOTROPIC SNPS FOR REMOVAL	NA	0.358033117431299
358	ebi-a-GCST90001469	CD62L- myeloid Dendritic Cell %Dendritic Cell	7	5e-08	0.971580970465228	0.935939757998064	1.00857942416002	0.1305380819	-0.02883066782	0.01906811116	0.1520885734	-0.04311586799	0.03010478739	0.1486497935	-0.08775027375	0.05142491643	0.1945786199	-0.04650126001	0.03184971982	0.800650942475886	0.237852109014784	0.994231545905218	not_robust	172.16468461505	NO PLEIOTROPIC SNPS FOR REMOVAL	NA	0.52524130938028
359	ebi-a-GCST90001470	CD62L- plasmacytoid Dendritic Cell Absolute Count	14	5e-06	0.95939676138203	0.917839237324041	1.0028359088612	0.0665565883	-0.04145056559	0.02259309227	0.3035333874	-0.0355257961	0.03452841845	0.2979835983	-0.05182508478	0.04763531208	0.2558492581	-0.0456339051	0.03839231544	0.657963147580106	0.801751912567999	0.969056484487132	not_robust	31.1189974126767	NO PLEIOTROPIC SNPS FOR REMOVAL	NA	0.37787449228216
360	ebi-a-GCST90001471	CD62L- plasmacytoid Dendritic Cell %Dendritic Cell	9	5e-06	0.993464812078558	0.95554211692144	1.03289254901511	0.7412549148	-0.006556635757	0.01985704189	0.4496229418	-0.02502877728	0.03310493073	0.9256169815	-0.003873367613	0.04002415012	0.4713986515	-0.02577910929	0.03410549797	0.758299480930335	0.933762711236239	0.979746678786667	not_robust	46.2705021324956	NO PLEIOTROPIC SNPS FOR REMOVAL	NA	0.929445446761312
361	ebi-a-GCST90001472	CD62L- CD86+ myeloid Dendritic Cell Absolute Count	6	5e-08	0.972183691086729	0.938945344963671	1.00659866336691	0.1119613526	-0.02821050978	0.0177487231	0.1419368396	-0.03962634481	0.0269820917	0.1618773643	-0.08089613122	0.04722574247	0.1929692029	-0.04169994426	0.0277304303	0.753473925820071	0.262693040564783	0.995788142893092	not_robust	243.809569908837	NO PLEIOTROPIC SNPS FOR REMOVAL	NA	0.484462365491612
362	ebi-a-GCST90001473	CD62L- CD86+ myeloid Dendritic Cell %Dendritic Cell	6	5e-08	0.972586136033628	0.938957220240804	1.00741947728165	0.1215589444	-0.02779663565	0.01795343062	0.163319499	-0.03713408109	0.02663862855	0.1699384139	-0.07922461072	0.04739685043	0.1947375186	-0.04197730314	0.02804734599	0.743947547136865	0.274534486031435	0.995901554485653	not_robust	248.046198909576	NO PLEIOTROPIC SNPS FOR REMOVAL	NA	0.506882028828701
363	ebi-a-GCST90001474	Plasmacytoid Dendritic Cell %Dendritic Cell	15	5e-06	1.02789450815724	0.995874408650715	1.0609441418736	0.08838898663	0.02751254324	0.01614625935	0.1626107067	0.03513725046	0.02516373602	0.1129300213	0.04392390325	0.02583871654	0.1428558983	0.03685221188	0.02373766282	0.735058536378374	0.372349751274927	0.97924843195401	not_robust	53.5972892433695	NO PLEIOTROPIC SNPS FOR REMOVAL	THERE WERE 1 OUTLITER SNPs IN RADIAL ANALYSIS	0.438349718032041
364	ebi-a-GCST90001475	HLA DR++ monocyte %monocyte	11	5e-06	1.01030761852135	0.983060551880056	1.03830988039363	0.462227066	0.01025485727	0.01394868313	0.6927635396	0.01214410256	0.03073619699	0.8273026439	0.007234491099	0.03220977672	0.6941421315	0.01279365223	0.0316042475	0.956816015449822	0.897778999414231	0.95456585004001	not_robust	33.088239743396	NO PLEIOTROPIC SNPS FOR REMOVAL	THERE WERE 1 OUTLITER SNPs IN RADIAL ANALYSIS	0.821675241515191
365	ebi-a-GCST90001477	HLA DR++ monocyte Absolute Count	14	5e-06	1.03736617193018	1.00036159715203	1.0757395902929	0.04775882558	0.03668497389	0.01853236842	0.1153214707	0.04325865521	0.02747072532	0.3007397383	0.03014469744	0.02787363354	0.1448012429	0.04105649194	0.02646408621	0.659965918110018	0.73201113542251	0.96369734090588	not_robust	25.4372543936202	NO PLEIOTROPIC SNPS FOR REMOVAL	THERE WERE 2 OUTLITER SNPs IN RADIAL ANALYSIS	0.323871149538818
366	ebi-a-GCST90001478	CD4 regulatory T cell %CD4+ T cell	13	5e-06	0.969536274823398	0.9333392626655	1.00713708915867	0.111012759	-0.03093738899	0.01941282126	0.7621751738	-0.01230466494	0.04065969103	0.7117490812	0.02023053759	0.05334897818	0.8489176199	0.01068188623	0.05487524124	0.951238699786197	0.274013448344261	0.962510665173897	not_robust	25.4532856390643	NO PLEIOTROPIC SNPS FOR REMOVAL	NA	0.48302932291577
367	ebi-a-GCST90001479	CD4 regulatory T cell %T cell	10	5e-06	1.03861599474913	0.987210020208943	1.09269877986086	0.1434758578	0.03788905261	0.02589873896	0.717806859	0.015629053	0.04324688418	0.6716235248	0.02560053453	0.05819090733	0.8735821336	0.009359705804	0.05717490339	0.754023561148301	0.806509676505901	0.960348965843101	not_robust	23.8182961368625	NO PLEIOTROPIC SNPS FOR REMOVAL	NA	0.543139863931657
368	ebi-a-GCST90001480	Resting CD4 regulatory T cell Absolute Count	9	5e-07	0.953118389207784	0.899835321429135	1.00955657353309	0.1018508158	-0.04801615512	0.02935069054	0.608973469	-0.0181492762	0.03547972912	0.08725613344	-0.08045810999	0.04048903609	0.01963726869	-0.1025703296	0.03526695598	0.14297101893573	0.291584932341527	0.976314319076387	not_robust	39.7868505742603	NO PLEIOTROPIC SNPS FOR REMOVAL	NA	0.465822877948904
369	ebi-a-GCST90001481	Resting CD4 regulatory T cell %CD4 regulatory T cell	10	5e-08	0.977366282906568	0.941475716115578	1.01462505576228	0.2303853292	-0.02289379146	0.01908823088	0.01475996274	-0.05495798665	0.0225402478	0.2625601662	-0.03224710231	0.02675645519	0.04899334834	-0.05293544345	0.0232724371	0.0834793561225481	0.614998978078687	0.986196157269453	not_robust	75.2806573383194	NO PLEIOTROPIC SNPS FOR REMOVAL	NA	0.642197356622465
370	ebi-a-GCST90001482	Resting CD4 regulatory T cell %CD4+ T cell	6	5e-08	0.967608823812987	0.913715763615955	1.02468062082628	0.2601030515	-0.03292738101	0.02923895694	0.4276811896	-0.02057178537	0.02593629674	0.400409779	-0.04133677779	0.04397229029	0.09162627174	-0.05892837076	0.02828018907	0.0211100096135572	0.791542087278326	0.987718656672413	not_robust	76.2371694857641	NO PLEIOTROPIC SNPS FOR REMOVAL	NA	0.668130568325541
371	ebi-a-GCST90001483	CD39+ resting CD4 regulatory T cell Absolute Count	9	5e-08	0.935869216697394	0.890998888834934	0.982999195326779	0.00819257379	-0.06627953802	0.02506763296	0.006864537535	-0.0693873651	0.02566722158	0.1454995591	-0.06196069983	0.03783443489	0.04110674047	-0.06535710347	0.02687947271	0.101271061139727	0.876331903405705	0.99522011171479	not_robust	75.7155051599359	NO PLEIOTROPIC SNPS FOR REMOVAL	THERE WERE 1 OUTLITER SNPs IN RADIAL ANALYSIS	0.117906289247304
372	ebi-a-GCST90001484	CD39+ resting CD4 regulatory T cell %resting CD4 regulatory T cell	6	5e-08	0.88979940628546	0.82378013664035	0.961109582776479	0.002992652776	-0.1167592279	0.0393328476	0.0008643979148	-0.1328135555	0.03986832475	0.2058217362	-0.1070501413	0.07094530429	0.02549943234	-0.1370014706	0.04355070188	0.119207444883084	0.870323908828346	0.995726595753841	not_robust	72.3275180976957	NO PLEIOTROPIC SNPS FOR REMOVAL	THERE WERE 1 OUTLITER SNPs IN RADIAL ANALYSIS	0.0605254136326696
373	ebi-a-GCST90001485	CD39+ resting CD4 regulatory T cell %CD4 regulatory T cell	12	5e-08	0.979535222213869	0.959019317234502	1.00049001549252	0.05553879796	-0.02067708286	0.01079947874	0.2563964139	-0.0157783983	0.01390228919	0.4214768565	-0.01441626689	0.01719814636	0.2484827885	-0.01623105962	0.01331933687	0.498358093807025	0.641786353784026	0.994804803746948	not_robust	211.535622724639	NO PLEIOTROPIC SNPS FOR REMOVAL	THERE WERE 1 OUTLITER SNPs IN RADIAL ANALYSIS	0.34916110287606
374	ebi-a-GCST90001486	Activated CD4 regulatory T cell Absolute Count	7	5e-06	0.997104388317135	0.964397527319802	1.03092047940475	0.8646844775	-0.002899812077	0.01701626763	0.6735421403	-0.00803514609	0.01907264585	0.8306837338	0.004899810436	0.02175041522	0.711951086	-0.007179351646	0.01854043815	0.259039249163004	0.554084983853891	0.964769562001797	not_robust	25.4332751187345	NO PLEIOTROPIC SNPS FOR REMOVAL	NA	0.963821410586678
375	ebi-a-GCST90001487	Activated CD4 regulatory T cell %CD4 regulatory T cell	16	5e-06	0.996394245147298	0.949085593873925	1.04606106990866	0.8842780272	-0.003612271256	0.02481837726	0.177260189	-0.04628393775	0.03430373368	0.05793942808	-0.08077994403	0.03911523601	0.1873483731	-0.04673761759	0.03383029671	0.435276293783659	0.0235813642284562	0.955499523629643	not_robust	23.776279827254	NO PLEIOTROPIC SNPS FOR REMOVAL	THERE WERE 2 OUTLITER SNPs IN RADIAL ANALYSIS	0.972222056581779
376	ebi-a-GCST90001489	CD39+ activated CD4 regulatory T cell Absolute Count	7	5e-07	0.991782097981548	0.968459234608232	1.01566663285996	0.4967265697	-0.008251855119	0.01214134345	0.6198056007	-0.00766732993	0.01545440428	0.7288227984	-0.008992178524	0.02451933383	0.6045389703	-0.008308549803	0.01520771332	0.622687949670853	0.971911188775861	0.996539016321013	not_robust	306.529447598924	NO PLEIOTROPIC SNPS FOR REMOVAL	THERE WERE 1 OUTLITER SNPs IN RADIAL ANALYSIS	0.83992898861215
377	ebi-a-GCST90001491	CD39+ activated CD4 regulatory T cell %CD4 regulatory T cell	7	5e-08	0.992275216039386	0.966617352268032	1.01861414142397	0.5617952303	-0.007754774652	0.01336622103	0.6112308425	-0.007348077709	0.0144556909	0.6060972222	-0.01416658454	0.02576570235	0.6373987023	-0.006751348181	0.01360587703	0.446433984017169	0.775420065494386	0.997262479561816	not_robust	362.754195916701	NO PLEIOTROPIC SNPS FOR REMOVAL	NA	0.861456881198163
378	ebi-a-GCST90001492	Secreting CD4 regulatory T cell Absolute Count	15	5e-06	1.01478182838238	0.999392378732546	1.0304082571863	0.05983021142	0.01467364198	0.007796657106	0.2902221267	0.01802817702	0.01704575422	0.2182090298	0.01843771568	0.01424949843	0.2785461968	0.0176366739	0.01564436889	0.964873375386254	0.642385979840468	0.967129799678144	not_robust	28.8658570180457	NO PLEIOTROPIC SNPS FOR REMOVAL	THERE WERE 1 OUTLITER SNPs IN RADIAL ANALYSIS	0.361199541629634
379	ebi-a-GCST90001493	Secreting CD4 regulatory T cell %CD4 regulatory T cell	6	5e-08	1.01939949144513	0.992704192984044	1.04681266635417	0.1558559329	0.01921372005	0.01353891409	0.3585365005	0.01726921843	0.01880856117	0.3472108708	0.02115063526	0.01987448916	0.4236571405	0.01633743481	0.01875986786	0.549040669846462	0.88778303853907	0.990087092125847	not_robust	96.0479195711432	NO PLEIOTROPIC SNPS FOR REMOVAL	NA	0.565193197428041
380	ebi-a-GCST90001494	Secreting CD4 regulatory T cell %CD4+ T cell	7	5e-08	1.01013926094032	0.982952086388293	1.03807839733296	0.4686178311	0.01008820347	0.0139199519	0.4620651733	0.01349584423	0.01835044527	0.3463814215	0.01902692759	0.01831132753	0.4141549861	0.01820940688	0.02076032567	0.478355848711202	0.460120526093032	0.984602999651311	not_robust	55.6414529729812	NO PLEIOTROPIC SNPS FOR REMOVAL	NA	0.825041941467202
381	ebi-a-GCST90001495	CD39+ secreting CD4 regulatory T cell Absolute Count	6	5e-07	0.993899652787508	0.971032306372835	1.01730551427384	0.6063759955	-0.006119030352	0.01187577023	0.629082893	-0.006536290545	0.01353218587	0.5691116787	-0.01595970857	0.02576095163	0.6632764051	-0.006605249309	0.01428735633	0.527665121630906	0.680777367309374	0.996416698201217	not_robust	450.235709404856	NO PLEIOTROPIC SNPS FOR REMOVAL	THERE WERE 1 OUTLITER SNPs IN RADIAL ANALYSIS	0.879875150837125
382	ebi-a-GCST90001496	CD39+ secreting CD4 regulatory T cell %secreting CD4 regulatory T cell	8	5e-08	0.98851415233142	0.966712809827342	1.01080715950586	0.3099663858	-0.0115523195	0.01137831582	0.4305521056	-0.01010163793	0.01281531668	0.6698496179	-0.01359019748	0.03033269038	0.3721936269	-0.01128264581	0.01183548861	0.497534545674317	0.943812634382589	0.996904826940053	not_robust	451.384058481537	NO PLEIOTROPIC SNPS FOR REMOVAL	NA	0.715822775255433
383	ebi-a-GCST90001497	CD39+ secreting CD4 regulatory T cell %CD4 regulatory T cell	8	5e-08	0.993367010846862	0.972985760762214	1.01417518943526	0.5292123967	-0.006655085188	0.01057691127	0.6152178699	-0.006551574031	0.01303434411	0.6218619528	-0.01107937488	0.02131761569	0.6675803578	-0.005932024994	0.01323640952	0.628619523001268	0.808614068510255	0.997729186715511	not_robust	446.595412767426	NO PLEIOTROPIC SNPS FOR REMOVAL	NA	0.850361451680607
384	ebi-a-GCST90001498	Activated & resting CD4 regulatory T cell Absolute Count	6	5e-07	0.959028832125292	0.870425173008772	1.05665177130434	0.3976435005	-0.04183413977	0.04945884813	0.7298074851	-0.01939668408	0.05616014968	0.5511940773	-0.1056453376	0.1625565922	0.9615909977	-0.003652005034	0.07215056544	0.324116761403996	0.698549603297879	0.967192319699038	not_robust	28.0715588771854	NO PLEIOTROPIC SNPS FOR REMOVAL	NA	0.785276100878083
385	ebi-a-GCST90001499	Activated & resting CD4 regulatory T cell %CD4 regulatory T cell	6	5e-08	0.98133337404851	0.955931926833398	1.00740979978721	0.1590540034	-0.01884304631	0.01338037163	0.3520068331	-0.01690230645	0.01816078058	0.3514580683	-0.02054930506	0.01950193191	0.4243099818	-0.01585256285	0.01823058241	0.54650395957612	0.898441970526537	0.99010787827119	not_robust	96.2527169533261	NO PLEIOTROPIC SNPS FOR REMOVAL	NA	0.566498781698526
386	ebi-a-GCST90001500	Activated & resting CD4 regulatory T cell %CD4+ T cell	21	5e-06	0.94757014148194	0.913900045148582	0.982480718536483	0.003528489791	-0.05385431682	0.01845905943	0.0003805354676	-0.08619195603	0.0242573717	0.02744003829	-0.06436889493	0.02694686133	0.007778955353	-0.07851510196	0.0265446899	0.27455057994848	0.59246886548201	0.965271857509034	not_robust	27.8628061664553	NO PLEIOTROPIC SNPS FOR REMOVAL	THERE WERE 1 OUTLITER SNPs IN RADIAL ANALYSIS	0.0669821124825537
387	ebi-a-GCST90001501	Activated & secreting CD4 regulatory T cell Absolute Count	15	5e-06	1.00857555087241	0.992794833736408	1.02460710637386	0.2885689794	0.008538989709	0.008046040074	0.4504568806	0.01185265026	0.01570608152	0.3707266755	0.0132830806	0.01432629907	0.4459602773	0.01248458939	0.01591912864	0.932745550207655	0.597175548641513	0.968086534872079	not_robust	29.2497294303527	NO PLEIOTROPIC SNPS FOR REMOVAL	NA	0.695775376384668
388	ebi-a-GCST90001502	Activated & secreting CD4 regulatory T cell %CD4 regulatory T cell	8	5e-08	1.00695786118027	0.976306237029541	1.03857180844996	0.6602047624	0.006933766962	0.01577180678	0.7319900158	0.006135773232	0.01791573501	0.751721658	0.007447001778	0.02248176612	0.5336869469	0.01252311797	0.01913343567	0.230289629298539	0.973230773348524	0.989511132101982	not_robust	92.5788007727546	NO PLEIOTROPIC SNPS FOR REMOVAL	NA	0.897880810288096
389	ebi-a-GCST90001503	Activated & secreting CD4 regulatory T cell %CD4+ T cell	8	5e-08	1.01352653150624	0.987482099538221	1.04025787459585	0.3117377892	0.01343586467	0.0132820276	0.3815361337	0.01676964896	0.01916379266	0.444942486	0.01475477157	0.01805106725	0.5697295519	0.01163697464	0.01951437611	0.559985566355852	0.905702572488294	0.981579663435972	not_robust	49.9506818841707	NO PLEIOTROPIC SNPS FOR REMOVAL	THERE WERE 1 OUTLITER SNPs IN RADIAL ANALYSIS	0.717400007354586
390	ebi-a-GCST90001504	CD25++ CD4+ T cell Absolute Count	12	5e-06	0.990042005200477	0.953442876105669	1.02804603886174	0.6025416581	-0.01000790726	0.01921829499	0.7461041608	-0.0118076695	0.03646812157	0.2989520757	-0.0491428607	0.04485611894	0.9869312524	0.0006188462161	0.03693259259	0.887785972580747	0.304770673796876	0.958270363694795	not_robust	26.0397576204069	NO PLEIOTROPIC SNPS FOR REMOVAL	THERE WERE 1 OUTLITER SNPs IN RADIAL ANALYSIS	0.87914553041323
391	ebi-a-GCST90001505	CD25++ CD4+ T cell %CD4+ T cell	13	5e-06	0.998109970412137	0.956279484057896	1.04177024566994	0.9309832219	-0.001891817948	0.02184349151	0.4139926497	0.02713916157	0.03322263761	0.135971691	0.06822726236	0.04241022207	0.4897299689	0.02214221129	0.03107329061	0.727096006007061	0.0622026265816832	0.969014030584513	not_robust	29.8075221067346	NO PLEIOTROPIC SNPS FOR REMOVAL	NA	0.985170333542923
392	ebi-a-GCST90001506	CD25++ CD4+ T cell %T cell	9	5e-06	1.01954897736389	0.981068281606037	1.05953901143567	0.3239883863	0.01936035045	0.01962937153	0.4571967669	0.02519479423	0.03388808052	0.3870996347	0.04050703118	0.0439238032	0.4760846156	0.02809327984	0.03757663366	0.855573279458324	0.554670026060472	0.964652918396539	not_robust	29.6736828730032	NO PLEIOTROPIC SNPS FOR REMOVAL	THERE WERE 2 OUTLITER SNPs IN RADIAL ANALYSIS	0.727349966505281
393	ebi-a-GCST90001507	CD25++ CD45RA+ CD4 not regulatory T cell Absolute Count	6	5e-07	0.983270800670296	0.954543511869531	1.01286264631062	0.2647730319	-0.01687071288	0.01512823364	0.3975971601	-0.03064351224	0.03622505476	0.5023896905	-0.03373191393	0.04581203479	0.4189311971	-0.03447575029	0.03915822576	0.943116238208666	0.646436864925731	0.981981401154879	not_robust	46.281819391272	NO PLEIOTROPIC SNPS FOR REMOVAL	NA	0.670682067438724
394	ebi-a-GCST90001508	CD25++ CD45RA+ CD4 not regulatory T cell %CD4+ T cell	10	5e-07	0.991590993199714	0.968368645558767	1.01537023354101	0.4849073162	-0.008444561961	0.01209075003	0.759644554	-0.00689202063	0.02252680184	0.481992526	-0.01625049966	0.02204006838	0.7370165204	-0.007680658217	0.0221740066	0.878621443032363	0.587457914210495	0.978515316446237	not_robust	46.2201077961444	NO PLEIOTROPIC SNPS FOR REMOVAL	THERE WERE 1 OUTLITER SNPs IN RADIAL ANALYSIS	0.833559350302507
395	ebi-a-GCST90001509	CD25++ CD45RA+ CD4 not regulatory T cell %T cell	7	5e-07	0.992377268830547	0.967800034801988	1.01757864050198	0.5498072025	-0.007651932676	0.01279482448	0.7994876578	-0.00581057065	0.02287534143	0.5621918633	-0.01418510655	0.0228654934	0.8910229164	-0.003360997449	0.0235146184	0.819265891130725	0.652154103878901	0.980555037487346	not_robust	48.1034496732346	NO PLEIOTROPIC SNPS FOR REMOVAL	NA	0.860315223816462
396	ebi-a-GCST90001510	CD25++ CD45RA- CD4 not regulatory T cell Absolute Count	16	5e-06	1.00858822490429	0.983409338360004	1.03441178330888	0.5073434234	0.008551555899	0.01289866528	0.8455803576	0.003936315472	0.02021104473	0.598274399	0.01068776308	0.01982450409	0.4809704327	0.01417594803	0.01961476089	0.639254065470639	0.880200495048373	0.96746263202315	not_robust	29.4356748779993	NO PLEIOTROPIC SNPS FOR REMOVAL	THERE WERE 1 OUTLITER SNPs IN RADIAL ANALYSIS	0.844580137684006
397	ebi-a-GCST90001511	CD25++ CD45RA- CD4 not regulatory T cell %CD4+ T cell	15	5e-06	1.04359059741709	1.00874898383549	1.07963562042604	0.01378546862	0.04266726448	0.01732465879	0.1096372946	0.04260096416	0.02662850635	0.01225530725	0.07534729185	0.02592419333	0.02303503254	0.0595719719	0.02334471123	0.619759859496625	0.0893777985541725	0.970202761109762	not_robust	32.4635405480506	NO PLEIOTROPIC SNPS FOR REMOVAL	THERE WERE 1 OUTLITER SNPs IN RADIAL ANALYSIS	0.168880899232427
398	ebi-a-GCST90001512	CD25++ CD45RA- CD4 not regulatory T cell %T cell	14	5e-06	1.01932649025568	0.990379208774582	1.04911985685017	0.1928144825	0.01914210553	0.01469871202	0.1528072273	0.03438557766	0.0240511436	0.1042765027	0.04472367359	0.02544625443	0.1860362784	0.03206591732	0.0229663708	0.804071801850077	0.178253308405691	0.967903826522308	not_robust	30.3821880886884	NO PLEIOTROPIC SNPS FOR REMOVAL	THERE WERE 1 OUTLITER SNPs IN RADIAL ANALYSIS	0.606962235012645
399	ebi-a-GCST90001514	Hematopoietic Stem Cell Absolute Count	11	5e-06	0.975301722641934	0.940423661201348	1.01147332785438	0.1783027263	-0.02500839674	0.01857979853	0.563013674	-0.01550282085	0.0268042849	0.9926554988	0.0002794467713	0.02952775166	0.8390612391	0.007099287554	0.03405732225	0.532400332481082	0.281938864436257	0.963786779703043	not_robust	31.3834344374635	NO PLEIOTROPIC SNPS FOR REMOVAL	NA	0.593179577132826
400	ebi-a-GCST90001515	Immature Myeloid-Derived Suppressor Cells Absolute Count	6	5e-07	0.977075607546826	0.950435389787879	1.00446253698115	0.1001138786	-0.02319124248	0.01410400605	0.3290684342	-0.02909682016	0.02981256044	0.8321087914	0.02659607921	0.1175593588	0.384344027	-0.03213507959	0.03371907092	0.909631606019299	0.686780562421704	0.982114909521242	not_robust	49.3666588856299	NO PLEIOTROPIC SNPS FOR REMOVAL	NA	0.46239719985171
401	ebi-a-GCST90001516	Immature Myeloid-Derived Suppressor Cells %CD33dim HLA DR- CD66b-	11	5e-06	0.986218612809017	0.949625269890813	1.02422206220647	0.4719200015	-0.01387723211	0.0192911188	0.3095579376	-0.03252189871	0.03200501605	0.7917885214	-0.01374705528	0.05054803454	0.3531574133	-0.04437356837	0.04557089416	0.75347247295356	0.997740773379379	0.962354857396472	not_robust	26.9739974159019	NO PLEIOTROPIC SNPS FOR REMOVAL	NA	0.826067336647126
402	ebi-a-GCST90001517	CD33+ HLA DR+ Absolute Count	20	5e-06	0.996101237166978	0.976429272926296	1.01616952932184	0.7010890134	-0.003906382821	0.01017682532	0.7723340739	-0.004550243216	0.01572719885	0.9953051002	-8.82e-05	0.01477423501	0.9754683163	0.0004435988704	0.01423696444	0.768927860512545	0.67487811178073	0.963195500617002	not_robust	26.6614273576738	NO PLEIOTROPIC SNPS FOR REMOVAL	THERE WERE 1 OUTLITER SNPs IN RADIAL ANALYSIS	0.91547096104845
403	ebi-a-GCST90001518	CD33+ HLA DR+ CD14- Absolute Count	15	5e-06	0.99859590662721	0.987022550998402	1.0103049659037	0.8132442097	-0.001405080036	0.005947608036	0.6650581103	-0.005462398253	0.01261697677	0.6835072738	-0.004948376478	0.01186761084	0.7401738686	-0.003995487449	0.01181128867	0.987518620175231	0.581008423069658	0.962306781707982	not_robust	27.2961734994883	NO PLEIOTROPIC SNPS FOR REMOVAL	THERE WERE 3 OUTLITER SNPs IN RADIAL ANALYSIS	0.951061351428755
404	ebi-a-GCST90001519	CD33+ HLA DR+ CD14- %CD33+ HLA DR+	10	5e-06	0.99233032419231	0.975107879188925	1.0098569536026	0.3887292264	-0.007699239028	0.008932617222	0.7362448732	-0.008379316819	0.02487697287	0.4102502414	-0.0283983218	0.03268594269	0.6732271544	-0.01115359928	0.02559168528	0.989595701525003	0.465058550247037	0.962417661421445	not_robust	27.3656183498613	NO PLEIOTROPIC SNPS FOR REMOVAL	THERE WERE 1 OUTLITER SNPs IN RADIAL ANALYSIS	0.779325711092751
405	ebi-a-GCST90001520	CD33+ HLA DR+ CD14dim Absolute Count	13	5e-06	0.993063285173336	0.968697901065976	1.01804152489032	0.5828590144	-0.006960885675	0.01267428246	0.8855337117	0.002987106949	0.02074986425	0.9345466557	0.00178579455	0.02125326986	0.6496706739	0.01003189348	0.02153499211	0.78826320540906	0.557929950009099	0.965963710875944	not_robust	28.0540465938567	NO PLEIOTROPIC SNPS FOR REMOVAL	THERE WERE 1 OUTLITER SNPs IN RADIAL ANALYSIS	0.868353345756035
406	ebi-a-GCST90001521	CD33+ HLA DR+ CD14dim %CD33+ HLA DR+	15	5e-06	1.0009928497466	0.970938249649843	1.03197776542965	0.9491270718	0.0009923571973	0.01555345128	0.5054667671	-0.01712702254	0.02571961324	0.8153529263	-0.00652570354	0.02738280939	0.3505366894	0.0393028318	0.04069495728	0.780692827219796	0.713807531860863	0.956834417538562	not_robust	23.8579134563559	NO PLEIOTROPIC SNPS FOR REMOVAL	NA	0.988851783569691
407	ebi-a-GCST90001522	CD33- HLA DR- Absolute Count	11	5e-06	0.978810602944168	0.939023764256237	1.02028322701159	0.3117431964	-0.02141711488	0.02117213121	0.4444127151	-0.0254287104	0.03325044771	0.400239461	-0.03222824405	0.0365012098	0.5039931222	-0.02373325845	0.03423952582	0.559505456462295	0.714171494403533	0.956973151167088	not_robust	23.5022104137938	NO PLEIOTROPIC SNPS FOR REMOVAL	NA	0.717400007354586
408	ebi-a-GCST90001523	CD33- HLA DR+ Absolute Count	18	5e-06	1.02314100542833	0.997587125576516	1.04934946547544	0.07626237606	0.02287731269	0.01290464428	0.6729777982	0.0101068457	0.02394620037	0.4170524234	0.01876878203	0.02252888361	0.7685133898	0.007427167942	0.02483438075	0.856191914352579	0.798435498108556	0.960017749788666	not_robust	23.5892261866125	NO PLEIOTROPIC SNPS FOR REMOVAL	THERE WERE 2 OUTLITER SNPs IN RADIAL ANALYSIS	0.406958139594727
409	ebi-a-GCST90001524	Granulocytic Myeloid-Derived Suppressor Cells Absolute Count	10	5e-06	1.00920952386699	0.982611780561806	1.03652722592183	0.5011091877	0.009167374786	0.01362680864	0.7200130457	0.009300831994	0.02594798783	0.7732094088	0.009030944509	0.03029324552	0.6630360032	0.0121700598	0.02701711479	0.896987536772179	0.995376489510401	0.966470414994112	not_robust	26.8524369713507	NO PLEIOTROPIC SNPS FOR REMOVAL	THERE WERE 1 OUTLITER SNPs IN RADIAL ANALYSIS	0.844580137684006
410	ebi-a-GCST90001525	CD33dim HLA DR+ CD11b+ Absolute Count	21	5e-06	1.00837102338246	0.973250657364305	1.04475873003884	0.6448682803	0.008336180677	0.0180866315	0.5180128315	0.01654172147	0.02559007531	0.5097776526	0.02251244121	0.03350900905	0.5219948254	0.02274602526	0.0349009801	0.343341253473063	0.618273522154435	0.954118980727245	not_robust	24.9862288415191	NO PLEIOTROPIC SNPS FOR REMOVAL	NA	0.89486877904828
411	ebi-a-GCST90001526	CD33dim HLA DR+ CD11b+ %CD33dim HLA DR+	13	5e-06	1.01399427609654	0.986657824659933	1.0420881142973	0.3189177093	0.01389726028	0.01394349089	0.6679516016	0.009490805121	0.02212509987	0.6254647182	-0.01850970504	0.03686124024	0.5886564686	0.01203825436	0.02166497152	0.771750344832939	0.343804032946753	0.974489425781457	not_robust	45.6077002152478	NO PLEIOTROPIC SNPS FOR REMOVAL	NA	0.72368965850552
412	ebi-a-GCST90001527	CD33dim HLA DR+ CD11b- Absolute Count	15	5e-06	0.991365826782612	0.963589897979349	1.01994240970492	0.5497789002	-0.008671663646	0.01449889198	0.2197945313	-0.02919912873	0.02379572304	0.1976306325	-0.03367899987	0.02480421075	0.4037253086	-0.02157496821	0.02505704534	0.766003853333193	0.185135424373094	0.960413308686377	not_robust	27.1469065650581	NO PLEIOTROPIC SNPS FOR REMOVAL	THERE WERE 1 OUTLITER SNPs IN RADIAL ANALYSIS	0.860315223816462
413	ebi-a-GCST90001528	CD33dim HLA DR+ CD11b- %CD33dim HLA DR+	13	5e-06	0.980267695991977	0.952288952463706	1.00906846952217	0.177350863	-0.01992958544	0.01477407312	0.6648282541	-0.00938674638	0.02166555133	0.6162828782	0.01774757693	0.03441577412	0.5995587609	-0.0117354787	0.02176149298	0.597297288094252	0.241905641682102	0.975877625655841	not_robust	44.9276253629217	NO PLEIOTROPIC SNPS FOR REMOVAL	NA	0.59121719065849
414	ebi-a-GCST90001530	Monocytic Myeloid-Derived Suppressor Cells Absolute Count	12	5e-06	0.984623556655796	0.950141789666191	1.02035670766793	0.3942187561	-0.01549588684	0.01818784	0.7722986331	0.007985146465	0.02759498318	0.7704077236	0.01429399662	0.04766533948	0.7748957768	0.007756393183	0.02646265173	0.706766533291685	0.501056214340086	0.975126855465371	not_robust	41.2656881825176	NO PLEIOTROPIC SNPS FOR REMOVAL	THERE WERE 2 OUTLITER SNPs IN RADIAL ANALYSIS	0.783751624013422
415	ebi-a-GCST90001531	CD33dim HLA DR- Absolute Count	17	5e-06	1.01575701512862	0.999260687346874	1.03252567307779	0.06128014006	0.01563416222	0.008353953212	0.3507724523	0.01356879907	0.01454175858	0.2560455495	0.01652554868	0.01399453619	0.271997309	0.01505740034	0.01323496978	0.918509135244309	0.916575453976045	0.971347775806289	not_robust	32.9097731694123	NO PLEIOTROPIC SNPS FOR REMOVAL	THERE WERE 1 OUTLITER SNPs IN RADIAL ANALYSIS	0.363954881003182
416	ebi-a-GCST90001532	Basophil Absolute Count	7	5e-07	1.00795251349801	0.989231767762523	1.02702754053774	0.4076043578	0.007921058914	0.009565147023	0.5354059496	0.01139529541	0.01838618201	0.4820250163	0.01692128084	0.02229124022	0.5537648234	0.01140871206	0.01819627327	0.902760216024666	0.589968896254383	0.975599074754553	not_robust	50.7517782548881	NO PLEIOTROPIC SNPS FOR REMOVAL	NA	0.791677076117259
417	ebi-a-GCST90001533	Basophil %CD33dim HLA DR- CD66b-	12	5e-06	1.01600154047038	0.980164910773275	1.05314842318096	0.386226429	0.01587486537	0.01832107681	0.9325899279	0.002278435468	0.02693607787	0.5294156255	0.02606054639	0.04000129911	0.9886608779	0.0003927142481	0.027012435	0.549862198419221	0.776783946946123	0.976603178608645	not_robust	40.0841331302601	NO PLEIOTROPIC SNPS FOR REMOVAL	NA	0.779318406292695
418	ebi-a-GCST90001534	CD45RA- CD4+ T cell Absolute Count	11	5e-06	1.00103656083306	0.949091292736608	1.05582487563985	0.9696019875	0.001036023975	0.02718689291	0.6610559062	0.01688590423	0.03851221568	0.4519491414	0.03719122669	0.04730464635	0.8191250257	0.009584219946	0.04082397654	0.522804945033963	0.363251742077907	0.964706289747452	not_robust	25.7533385520663	NO PLEIOTROPIC SNPS FOR REMOVAL	THERE WERE 1 OUTLITER SNPs IN RADIAL ANALYSIS	0.992887976168673
419	ebi-a-GCST90001535	CD45RA- CD4+ T cell %CD4+ T cell	16	5e-06	1.00359438373358	0.971039620107201	1.03724056794962	0.8311262855	0.003587939374	0.01682446301	0.39346593	0.02298497596	0.0269350319	0.3644589023	0.02738254321	0.02921212508	0.5586348122	0.01532379838	0.02561673435	0.848849546275659	0.258042992687188	0.963949849354694	not_robust	28.2546156431297	NO PLEIOTROPIC SNPS FOR REMOVAL	THERE WERE 1 OUTLITER SNPs IN RADIAL ANALYSIS	0.953932490888475
420	ebi-a-GCST90001536	CD45RA- CD4+ T cell %T cell	7	5e-07	1.01255690837477	0.992664472455124	1.032847977486	0.2176887942	0.01247872422	0.01012310666	0.8738595029	0.003565952166	0.02246155219	0.7700635812	0.006696873355	0.02170023577	0.7244276893	0.007940471454	0.02148833484	0.937755755793852	0.630930069975267	0.973725934265187	not_robust	33.0408379374387	NO PLEIOTROPIC SNPS FOR REMOVAL	NA	0.625099077085413
421	ebi-a-GCST90001537	Central Memory CD4+ T cell Absolute Count	13	5e-06	0.993004965725424	0.953358757971472	1.03429989362395	0.7356065424	-0.007019614219	0.02078794937	0.5045120652	-0.02177816571	0.03263100183	0.4811011885	-0.02251934153	0.03088106007	0.6137652649	-0.0147608587	0.02848695704	0.68003910514391	0.451364696190651	0.960496264636784	not_robust	24.1373095801881	NO PLEIOTROPIC SNPS FOR REMOVAL	THERE WERE 4 OUTLITER SNPs IN RADIAL ANALYSIS	0.926040844652207
422	ebi-a-GCST90001538	Central Memory CD4+ T cell %CD4+ T cell	20	5e-06	0.998033874806181	0.967651569894786	1.02937012272811	0.9007026646	-0.001968060555	0.01577303286	0.7896730411	-0.006895772639	0.02585250221	0.7130730151	0.01076667348	0.02881947541	0.7016754275	-0.01183466462	0.03043126999	0.709058542902688	0.583347478993889	0.959028965792405	not_robust	23.6085070299774	NO PLEIOTROPIC SNPS FOR REMOVAL	THERE WERE 2 OUTLITER SNPs IN RADIAL ANALYSIS	0.975725798296036
423	ebi-a-GCST90001540	Naive CD4+ T cell Absolute Count	12	5e-06	1.01506623182652	0.96129768264452	1.07184223326118	0.5902103456	0.0149538634	0.0277678663	0.2746491409	0.04566610439	0.04180275163	0.229905419	0.1081772741	0.08460431229	0.3967144032	0.05066039411	0.05744730757	0.602563384686656	0.265146060057121	0.966011185233627	not_robust	27.2690189378037	NO PLEIOTROPIC SNPS FOR REMOVAL	NA	0.874082482790194
424	ebi-a-GCST90001541	Naive CD4+ T cell %CD4+ T cell	20	5e-06	0.989693342593987	0.95264513973463	1.02818234358253	0.5945689216	-0.01036013879	0.01946564649	0.8409316855	-0.006684241089	0.03330432636	0.7165707731	-0.01359997397	0.03687517064	0.6361075831	-0.01713874377	0.03564194833	0.844153404580268	0.910143837337316	0.962221529886296	not_robust	25.1345854465488	NO PLEIOTROPIC SNPS FOR REMOVAL	THERE WERE 4 OUTLITER SNPs IN RADIAL ANALYSIS	0.876016020239281
425	ebi-a-GCST90001542	Effector Memory CD4+ T cell Absolute Count	11	5e-06	1.00821614446805	0.972713699862576	1.04501436970574	0.6545978332	0.008182575698	0.01828982681	0.977447926	-0.0006150980749	0.02175905864	0.9133369955	-0.002533038894	0.02263094606	0.8918119621	-0.002840126204	0.02035693018	0.41510538763118	0.428264843274794	0.954571732333636	not_robust	25.1229662448648	NO PLEIOTROPIC SNPS FOR REMOVAL	NA	0.896556877154296
426	ebi-a-GCST90001543	Effector Memory CD4+ T cell %CD4+ T cell	6	5e-07	1.01471463180292	0.96970088487314	1.0618179276279	0.5280564486	0.01460742203	0.02315053223	0.5256561668	0.02297842137	0.03620639912	0.3171026629	0.04794605067	0.04197738267	0.4752585909	0.02492744371	0.03230928574	0.682132221762157	0.329224507572263	0.972624897291427	not_robust	30.7138415681941	NO PLEIOTROPIC SNPS FOR REMOVAL	NA	0.850276133291244
427	ebi-a-GCST90001544	Effector Memory CD4+ T cell %T cell	6	5e-07	1.0335003507429	0.990139993748686	1.07875955090125	0.1318451528	0.03295143951	0.02186753956	0.3784129586	0.02878653546	0.03268136163	0.6741983829	0.01748473572	0.03861891418	0.434724932	0.02900535982	0.03417125459	0.695554477200181	0.590719723684398	0.975390075948902	not_robust	34.9029809710198	NO PLEIOTROPIC SNPS FOR REMOVAL	THERE WERE 1 OUTLITER SNPs IN RADIAL ANALYSIS	0.526803049410773
428	ebi-a-GCST90001545	Terminally Differentiated CD4+ T cell Absolute Count	6	5e-06	0.951983952970047	0.873879815496765	1.03706874863255	0.2598970146	-0.04920710046	0.04367618531	0.4592951549	-0.04514381897	0.06100450327	0.5138646749	-0.08230250463	0.1150337486	0.3444444964	-0.09755204441	0.09346957561	0.471238089858039	0.767170127345367	0.969260623053454	not_robust	28.363472977397	NO PLEIOTROPIC SNPS FOR REMOVAL	THERE WERE 2 OUTLITER SNPs IN RADIAL ANALYSIS	0.668130568325541
429	ebi-a-GCST90001546	Terminally Differentiated CD4+ T cell %CD4+ T cell	13	5e-06	0.975052492941346	0.92630252935588	1.02636809666518	0.3343287933	-0.02526397052	0.02616858245	0.1667744097	-0.05490257047	0.039708426	0.3452173797	-0.04789947012	0.04856832136	0.1693659665	-0.07264859181	0.04968304656	0.62211313650982	0.574620497390009	0.970284171787562	not_robust	31.1023501081109	NO PLEIOTROPIC SNPS FOR REMOVAL	THERE WERE 1 OUTLITER SNPs IN RADIAL ANALYSIS	0.735074566309282
430	ebi-a-GCST90001547	Terminally Differentiated CD4+ T cell %T cell	6	5e-08	0.882225018915082	0.812723671226001	0.957669884064791	0.002761352502	-0.125308132	0.04186529744	0.003358672525	-0.1285079561	0.04381676595	0.1475351191	-0.1393574221	0.07774840046	0.03703298051	-0.1248037572	0.04422945475	0.127943684219369	0.832638748186826	0.978584476145437	not_robust	50.1922540126774	NO PLEIOTROPIC SNPS FOR REMOVAL	NA	0.0576244060758273
431	ebi-a-GCST90001548	Central Memory CD8+ T cell Absolute Count	12	5e-06	1.04995214152382	1.00841317318869	1.09320220005116	0.01794297934	0.04874458363	0.02059520609	0.2016207341	0.05094003061	0.03989202775	0.5364371486	0.02803186791	0.04378638218	0.1961215786	0.06219402713	0.04519180118	0.906797572876268	0.539483302131253	0.948209060350082	not_robust	24.4918736917239	NO PLEIOTROPIC SNPS FOR REMOVAL	THERE WERE 1 OUTLITER SNPs IN RADIAL ANALYSIS	0.195077149125768
432	ebi-a-GCST90001551	Naive CD8+ T cell Absolute Count	6	5e-07	1.00230244464603	0.994374594689409	1.01029350096901	0.570285733	0.002299798082	0.004051574273	0.7869999561	0.001884891357	0.006975695746	0.8195353418	0.00166702343	0.006843721249	0.8423506311	0.001358641425	0.006486174778	0.871179421112357	0.689132338425194	0.972227337107994	not_robust	NA	NO PLEIOTROPIC SNPS FOR REMOVAL	THERE WERE 1 OUTLITER SNPs IN RADIAL ANALYSIS	0.863484538995684
433	ebi-a-GCST90001552	Naive CD8+ T cell %CD8+ T cell	21	5e-06	1.00194596722752	0.991167415425939	1.01284173149708	0.7246168811	0.001944076286	0.005518315999	0.7203328645	0.002387714468	0.00666933337	0.4620523222	0.004596948031	0.006123859907	0.5063734869	0.004005152692	0.005919010776	0.636556070617009	0.0895928530858968	0.958985856730703	not_robust	NA	NO PLEIOTROPIC SNPS FOR REMOVAL	THERE WERE 1 OUTLITER SNPs IN RADIAL ANALYSIS	0.922637999271998
434	ebi-a-GCST90001553	Naive CD8+ T cell %T cell	9	5e-07	1.00192889496723	0.993781810692967	1.01014276953837	0.643648455	0.001927037038	0.004165632553	0.7792409906	0.00195390465	0.006970556045	0.6944702909	0.002650570777	0.006473985499	0.7376546288	0.002220707049	0.006402587391	0.902567210610235	0.601029594237026	0.969699870152642	not_robust	NA	NO PLEIOTROPIC SNPS FOR REMOVAL	NA	0.89486877904828
435	ebi-a-GCST90001554	Effector Memory CD8+ T cell Absolute Count	12	5e-06	1.07707029989815	1.04493009332755	1.11019908253235	1.56e-06	0.07424466986	0.01545647093	0.01151314667	0.07879338021	0.03118398962	0.03522720117	0.07446614535	0.03059804793	0.0131049554	0.1065523489	0.03606517148	0.889645123577409	0.992125346596707	0.958444068173052	all_significant	25.1743228879302	NO PLEIOTROPIC SNPS FOR REMOVAL	THERE WERE 3 OUTLITER SNPs IN RADIAL ANALYSIS	0.000179049
436	ebi-a-GCST90001555	Effector Memory CD8+ T cell %CD8+ T cell	15	5e-06	1.00188121153297	0.969196005134539	1.03566869519177	0.911566648	0.001879444271	0.01692237558	0.9034089549	-0.00257838569	0.0212464378	0.5234220301	-0.01277774518	0.01948572468	0.8639376654	-0.00351546135	0.02014094174	0.369069041322866	0.187887372432853	0.9619414735361	not_robust	33.3814415332796	NO PLEIOTROPIC SNPS FOR REMOVAL	THERE WERE 1 OUTLITER SNPs IN RADIAL ANALYSIS	0.980516361912526
437	ebi-a-GCST90001556	Effector Memory CD8+ T cell %T cell	7	5e-06	1.03687222880261	1.01386033777222	1.06040642759974	0.001566278929	0.03620870932	0.01145078958	0.4089521085	0.02899557424	0.03511469219	0.7362270453	0.01928393184	0.05413778061	0.5506380162	0.0225898576	0.03573833033	0.985411472265384	0.729934600753757	0.957863159622399	all_significant	26.697290332104	NO PLEIOTROPIC SNPS FOR REMOVAL	THERE WERE 2 OUTLITER SNPs IN RADIAL ANALYSIS	0.0388691165569676
438	ebi-a-GCST90001557	Terminally Differentiated CD8+ T cell Absolute Count	9	5e-06	0.948434228819542	0.853989934780907	1.05332328843817	0.3225290963	-0.05294283432	0.05351685557	0.4083697062	-0.05157237245	0.06237843916	0.5598802525	0.1286139345	0.2101520842	0.5183328676	-0.04754932407	0.07037917391	0.240698553836227	0.40092259851105	0.968527491369597	not_robust	24.6751477363786	NO PLEIOTROPIC SNPS FOR REMOVAL	NA	0.725492935381333
439	ebi-a-GCST90001559	Terminally Differentiated CD8+ T cell %T cell	7	5e-06	0.986244363735103	0.959755052576925	1.01346478186037	0.3186964515	-0.01385112168	0.01389084641	0.544292143	-0.018944667	0.03124454072	0.3233274419	-0.03879129533	0.03541690572	0.4298956712	-0.02359693919	0.02788604792	0.926702862496173	0.373592008520364	0.969741391853791	not_robust	28.252136759113	NO PLEIOTROPIC SNPS FOR REMOVAL	THERE WERE 1 OUTLITER SNPs IN RADIAL ANALYSIS	0.72368965850552
440	ebi-a-GCST90001560	CD45RA+ CD8+ T cell Absolute Count	13	5e-06	0.993903688145936	0.97835065657206	1.00970396930207	0.4473113874	-0.006114970233	0.008047019604	0.4850478241	-0.006442655179	0.009227430091	0.3983258061	-0.007652238071	0.008708092478	0.4854156936	-0.006389244767	0.008876080053	0.477007946605828	0.578970266276097	0.94518286252736	not_robust	NA	NO PLEIOTROPIC SNPS FOR REMOVAL	THERE WERE 2 OUTLITER SNPs IN RADIAL ANALYSIS	0.816223519505784
441	ebi-a-GCST90001561	CD45RA+ CD8+ T cell %CD8+ T cell	6	5e-07	0.991390139237133	0.961326373196338	1.02239409588723	0.5820610164	-0.008647139746	0.01571131103	0.7461841393	-0.006700653874	0.02070179949	0.8187451902	-0.005430141873	0.02219305089	0.7248757452	0.007653544693	0.02055333009	0.51354847471923	0.826093933719375	0.94941930527982	not_robust	53.9350979782642	NO PLEIOTROPIC SNPS FOR REMOVAL	THERE WERE 1 OUTLITER SNPs IN RADIAL ANALYSIS	0.867928962131341
442	ebi-a-GCST90001562	CD45RA+ CD8+ T cell %T cell	6	5e-07	1.00108727930993	0.987857259372774	1.01449448418536	0.8728035662	0.00108668865	0.006787629919	0.7882397529	0.001527453316	0.005686782846	0.9112874767	0.0009217845054	0.007770254838	0.7924775741	0.001476132194	0.00531869261	0.169989453341799	0.927771539697199	0.970603341815257	not_robust	NA	NO PLEIOTROPIC SNPS FOR REMOVAL	NA	0.966616346266
443	ebi-a-GCST90001568	Naive CD4-CD8- T cell %T cell	8	5e-06	1.07389368382027	0.974373081645759	1.18357912987619	0.1507787025	0.07129100033	0.04961837159	0.358549441	0.06750131947	0.07352022821	0.8409761575	0.04621290318	0.2205668776	0.9067782968	-0.01288907202	0.1061618495	0.534168365519341	0.910524234361434	0.962225697109167	not_robust	23.4887371194113	NO PLEIOTROPIC SNPS FOR REMOVAL	THERE WERE 2 OUTLITER SNPs IN RADIAL ANALYSIS	0.553780018542
444	ebi-a-GCST90001569	Effector Memory CD4-CD8- T cell Absolute Count	11	5e-06	1.01560155114485	0.976633245890954	1.05612471726464	0.4380235449	0.01548109817	0.01996182837	0.4943056594	0.03071524851	0.04493971465	0.8403911807	0.0128610468	0.06204117745	0.8282922301	0.01169330269	0.05251955393	0.968131058476066	0.960890540414492	0.964923531189081	not_robust	26.1063485485421	NO PLEIOTROPIC SNPS FOR REMOVAL	THERE WERE 2 OUTLITER SNPs IN RADIAL ANALYSIS	0.812839973579588
445	ebi-a-GCST90001570	Effector Memory CD4-CD8- T cell %CD4-CD8- T cell	9	5e-07	1.00627332229302	0.962126652906492	1.05244563810773	0.7846864882	0.006253726916	0.02288923881	0.6347929637	0.01611342884	0.03392360831	0.4964787808	0.02674501246	0.03729083878	0.6675522493	0.01652038799	0.03705694699	0.638621620727954	0.4642600139133	0.972413238259287	not_robust	35.9389727459936	NO PLEIOTROPIC SNPS FOR REMOVAL	NA	0.94481772095779
446	ebi-a-GCST90001571	Effector Memory CD4-CD8- T cell %T cell	16	5e-06	1.02718636756251	0.974376525955385	1.08285842854405	0.3192124273	0.02682338241	0.02692900791	0.4253925793	0.03053958555	0.03831333668	0.4783103251	-0.03040199913	0.0417316659	0.5427931244	0.02492869952	0.04002920724	0.320771397050453	0.106516230075348	0.955065898082705	not_robust	26.2205933354136	NO PLEIOTROPIC SNPS FOR REMOVAL	THERE WERE 2 OUTLITER SNPs IN RADIAL ANALYSIS	0.72368965850552
447	ebi-a-GCST90001572	Terminally Differentiated CD4-CD8- T cell Absolute Count	12	5e-06	0.99768639050484	0.978135615008155	1.01762794292106	0.8185599846	-0.002316290025	0.01009727698	0.9858656933	0.0002788416969	0.01573984861	0.8895813616	-0.002146379428	0.01507138697	0.8894467921	0.00214987285	0.01511227371	0.878832410677876	0.978442904392069	0.958702417348764	not_robust	NA	NO PLEIOTROPIC SNPS FOR REMOVAL	NA	0.951061351428755
448	ebi-a-GCST90001573	Terminally Differentiated CD4-CD8- T cell %CD4-CD8- T cell	7	5e-07	0.977410683436287	0.943228665665557	1.01283143618339	0.2083888167	-0.02284836374	0.01816233396	0.5943760605	-0.02049402533	0.03848604829	0.6897456431	-0.01820364098	0.04301581699	0.6002650214	-0.0218418299	0.03949920425	0.920361004058127	0.88015699249332	0.977594738737792	not_robust	34.0242285563757	NO PLEIOTROPIC SNPS FOR REMOVAL	NA	0.620212095232686
449	ebi-a-GCST90001574	Terminally Differentiated CD4-CD8- T cell %T cell	6	5e-07	1.00130443822796	0.949686433065681	1.05572802043563	0.9614973561	0.001303588188	0.02700357526	0.9356370152	-0.003611335534	0.04471980511	0.6945287986	-0.0264545083	0.0626465403	0.6863989918	-0.02136964241	0.04991861997	0.662242116768145	0.627668979229468	0.965579798444152	not_robust	37.6332140752664	NO PLEIOTROPIC SNPS FOR REMOVAL	NA	0.988851783569691
450	ebi-a-GCST90001575	Naive CD4+ T cell %T cell	16	5e-06	1.02641996803237	0.983214303651921	1.07152423114925	0.2346432246	0.02607698857	0.02194140885	0.6003128963	0.02151864793	0.04106999349	0.297215633	0.07778121381	0.07183664482	0.6009061091	-0.03224022065	0.0603313488	0.949878864629016	0.436506612758464	0.959885723932241	not_robust	23.5001235428562	NO PLEIOTROPIC SNPS FOR REMOVAL	THERE WERE 2 OUTLITER SNPs IN RADIAL ANALYSIS	0.644467605930742
451	ebi-a-GCST90001577	Transitional B cell Absolute Count	20	5e-06	1.00768119710142	0.964658295099914	1.05262288226794	0.7310565002	0.007651846908	0.02226182939	0.9688701274	-0.001570459164	0.0402419614	0.7396929486	0.01558364721	0.04618283011	0.989133702	0.0006164436715	0.04467098917	0.859234474520651	0.833590792649978	0.959401426708165	not_robust	23.4637662809568	NO PLEIOTROPIC SNPS FOR REMOVAL	NA	0.923981789045817
452	ebi-a-GCST90001579	CD14- CD16+ monocyte Absolute Count	14	5e-06	1.01341182071209	0.96214454116799	1.06741084568464	0.61496324	0.0133226784	0.02648636087	0.3500278707	0.03730608091	0.03991939482	0.222389029	0.07088612436	0.05508148362	0.3025879396	0.06015643187	0.05603986025	0.698957903042079	0.23467706721578	0.97110812094023	not_robust	35.5670134930417	NO PLEIOTROPIC SNPS FOR REMOVAL	NA	0.882968106696185
453	ebi-a-GCST90001580	CD14+ CD16+ monocyte Absolute Count	11	5e-06	1.06668339961608	1.03331628736996	1.1011279788423	6.86e-05	0.06455420815	0.01621473549	0.1168642898	0.05747784373	0.03665510091	0.1962963479	0.06714059481	0.04810748287	0.1690753382	0.05264127258	0.03551345761	0.978718110321146	0.947672390260897	0.985148461977712	all_significant	75.8068021195588	NO PLEIOTROPIC SNPS FOR REMOVAL	THERE WERE 2 OUTLITER SNPs IN RADIAL ANALYSIS	0.00432057123287671
454	ebi-a-GCST90001581	CD14- CD16- Absolute Count	14	5e-06	1.00264829313516	0.995858660098089	1.00948421699504	0.4455148956	0.002644792586	0.003466699788	0.4229859447	0.002612951891	0.003261087472	0.4762950438	0.002721166067	0.003700861523	0.4447609657	0.002400123288	0.003045381221	0.121186452665808	0.928056755693019	0.970308347500088	not_robust	NA	NO PLEIOTROPIC SNPS FOR REMOVAL	THERE WERE 1 OUTLITER SNPs IN RADIAL ANALYSIS	0.816223519505784
455	ebi-a-GCST90001582	CD14+ CD16- monocyte Absolute Count	15	5e-06	1.0176836674186	0.953325773739368	1.08638628626202	0.5989444383	0.01752913056	0.03333047147	0.3630372128	-0.04183236682	0.04599020515	0.6221235793	-0.04013486237	0.07950094128	0.3054438997	-0.06628298603	0.0623103498	0.323848035669086	0.437430061017509	0.959769608422015	not_robust	25.8113192051699	NO PLEIOTROPIC SNPS FOR REMOVAL	THERE WERE 1 OUTLITER SNPs IN RADIAL ANALYSIS	0.878603154945144
456	ebi-a-GCST90001583	Monocyte Absolute Count	17	5e-06	0.972215759136432	0.942550367728205	1.00281482526119	0.07471436346	-0.02817752473	0.01581040602	0.1611410844	-0.02905632949	0.02073609376	0.04957158969	-0.04175722963	0.01954926141	0.140943499	-0.03106565625	0.02005585959	0.518522778365347	0.228557895505618	0.959427710936688	not_robust	23.9665082421237	NO PLEIOTROPIC SNPS FOR REMOVAL	NA	0.40259817211838
457	ebi-a-GCST90001584	CD14- CD16+ monocyte %monocyte	11	5e-06	1.06691988006818	1.018900262998	1.1172026073831	0.005835241151	0.06477588053	0.02349592266	0.0625523952	0.07669478851	0.04118151046	0.1640989637	0.0849948152	0.05610588446	0.1263587182	0.07707397348	0.04621848836	0.880579013867375	0.667767915353168	0.976583272446747	all_significant	39.7274130380166	NO PLEIOTROPIC SNPS FOR REMOVAL	NA	0.0949985536320603
458	ebi-a-GCST90001585	CD14+ CD16+ monocyte %monocyte	8	5e-07	1.05144492791308	1.01653225923872	1.08755666766747	0.003594319023	0.05016534	0.0172286994	0.1379456076	0.0503939371	0.03396996816	0.2573164962	0.06503430741	0.05196301429	0.1964636788	0.04984846486	0.03491801902	0.943680275779586	0.736785472802602	0.991760420085188	not_robust	110.279823739698	NO PLEIOTROPIC SNPS FOR REMOVAL	THERE WERE 1 OUTLITER SNPs IN RADIAL ANALYSIS	0.067353137284053
459	ebi-a-GCST90001586	CD14+ CD16- monocyte %monocyte	15	5e-06	0.982667287391882	0.961504263500709	1.00429611637329	0.1154716897	-0.01748468267	0.01110795769	0.4842992494	-0.0173040398	0.02474110294	0.343771922	-0.02483823576	0.02527987585	0.4434806571	-0.01826004787	0.02315425437	0.99431985043124	0.63235808916237	0.977480010074203	not_robust	41.6298860938675	NO PLEIOTROPIC SNPS FOR REMOVAL	NA	0.495912560722825
460	ebi-a-GCST90001587	CD16+ monocyte %monocyte	13	5e-06	1.02025387725644	0.982448402093163	1.0595141402226	0.2979509589	0.0200514956	0.01926476998	0.4269526318	0.03337902679	0.04201700252	0.3059624403	0.07287198159	0.06787236631	0.4671421882	0.04377621918	0.0582928555	0.981337776635183	0.392592212103043	0.978872025036022	not_robust	44.2722790175191	NO PLEIOTROPIC SNPS FOR REMOVAL	NA	0.703833073458076
461	ebi-a-GCST90001588	T/B cell	6	5e-07	1.01530359028762	0.936263582023695	1.10101620979725	0.713398256	0.0151876715	0.04134995353	0.5109220241	0.02987950654	0.04545084331	0.7708398722	0.02370122888	0.07603881446	0.5236436809	0.03144369375	0.04588501487	0.226775093900139	0.894820780153003	0.976414242458076	not_robust	37.1192064932709	NO PLEIOTROPIC SNPS FOR REMOVAL	NA	0.917940412919282
462	ebi-a-GCST90001589	CD4+/CD8+ T cell	7	5e-06	0.978910426278398	0.945788133319503	1.01319268969178	0.2248598746	-0.02131513576	0.01756202031	0.2736089115	-0.05124004497	0.0468035633	0.6214439801	-0.03401390998	0.06467833795	0.3322193178	-0.05377996068	0.05099643755	0.969931021872576	0.819642641957814	0.962079325051878	not_robust	23.0971011795186	NO PLEIOTROPIC SNPS FOR REMOVAL	NA	0.631945350738654
463	ebi-a-GCST90001590	CD4+ T cell Absolute Count	13	5e-06	1.01084961131171	0.965363781198979	1.05847863426152	0.645958426	0.01079117656	0.02349053567	0.6957057158	-0.01381947845	0.03533274583	0.8435301713	-0.007447083624	0.0368490981	0.5647268598	-0.01969758002	0.03326329945	0.598468559589291	0.507444109645035	0.956389566957689	not_robust	22.9644607917718	NO PLEIOTROPIC SNPS FOR REMOVAL	THERE WERE 1 OUTLITER SNPs IN RADIAL ANALYSIS	0.89486877904828
464	ebi-a-GCST90001592	CD8+ T cell Absolute Count	14	5e-06	0.992116210253831	0.960625869120819	1.02463883837447	0.6305452331	-0.007915031125	0.0164567494	0.6229449435	0.01385888867	0.02818675426	0.298094106	0.03006310479	0.02763928894	0.6014807086	0.01329613387	0.02483870447	0.796755469935074	0.0678773229801902	0.961753782129855	not_robust	24.4950209076438	NO PLEIOTROPIC SNPS FOR REMOVAL	THERE WERE 3 OUTLITER SNPs IN RADIAL ANALYSIS	0.889052817777679
465	ebi-a-GCST90001593	CD8+ T cell %T cell	10	5e-06	1.00618723509866	0.953054422613912	1.06228220346406	0.8236567784	0.006168172748	0.02767930769	0.1978180501	0.05037807391	0.03911970029	0.3269824316	0.04817642118	0.04614389663	0.4678321266	0.0301650789	0.03979546705	0.412758573391154	0.291765862564108	0.961176566978321	not_robust	23.8045869358743	NO PLEIOTROPIC SNPS FOR REMOVAL	NA	0.952218407961428
466	ebi-a-GCST90001594	CD4+CD8+ T cell Absolute Count	10	5e-06	1.00815447882233	0.953703633675949	1.06571414565342	0.7743515042	0.008121410707	0.02832843012	0.9832030695	0.0007944107323	0.03773315822	0.342276068	0.05590122602	0.05537352915	0.8586949106	0.00831066101	0.04536164022	0.517784674218162	0.336249505752515	0.969709822364779	not_robust	30.5847190616139	NO PLEIOTROPIC SNPS FOR REMOVAL	THERE WERE 1 OUTLITER SNPs IN RADIAL ANALYSIS	0.940986700842298
467	ebi-a-GCST90001596	CD8dim T cell Absolute Count	10	5e-06	0.992506850238847	0.947737142028266	1.03939141359689	0.7494328094	-0.007521364441	0.02354935055	0.55360002	0.02465097286	0.04161385098	0.8476869922	-0.009841153779	0.04960451025	0.569006002	0.03019203501	0.05107861509	0.844072668005654	0.952741245953426	0.961961503211691	not_robust	26.6657849095901	NO PLEIOTROPIC SNPS FOR REMOVAL	THERE WERE 2 OUTLITER SNPs IN RADIAL ANALYSIS	0.931171330302238
468	ebi-a-GCST90001597	CD8dim T cell %T cell	9	5e-06	0.949847008608708	0.883837223399623	1.02078676466309	0.1614663379	-0.05145435093	0.03674898918	0.6295737476	0.02919388707	0.06052718114	0.9811545729	-0.002487657267	0.1016286323	0.7987248316	0.01939595986	0.07357129066	0.795745480947231	0.601017478319829	0.967162218015848	not_robust	27.2877039048272	NO PLEIOTROPIC SNPS FOR REMOVAL	THERE WERE 1 OUTLITER SNPs IN RADIAL ANALYSIS	0.570388158049808
469	ebi-a-GCST90001598	CD4-CD8- T cell Absolute Count	13	5e-06	1.01355516971456	0.969865287381515	1.05921316642711	0.5492272464	0.01346412027	0.02248072265	0.8773226146	0.006738928441	0.04365604447	0.972267154	0.002957444087	0.0831582689	0.3367830891	0.0628480898	0.06281211076	0.930318144783186	0.893238362661462	0.964652629896588	not_robust	26.1838006117113	NO PLEIOTROPIC SNPS FOR REMOVAL	THERE WERE 1 OUTLITER SNPs IN RADIAL ANALYSIS	0.859993959148158
470	ebi-a-GCST90001599	CD4-CD8- T cell %T cell	7	5e-06	0.991491019278973	0.920979773395951	1.06740068534406	0.8203946525	-0.008545388775	0.03763868151	0.756308408	0.01699127886	0.05475191827	0.1600965762	0.1848752433	0.1121249565	0.5041732685	0.04780006642	0.06729505803	0.57239847272088	0.121697198721785	0.971584228262614	not_robust	30.1895215667688	NO PLEIOTROPIC SNPS FOR REMOVAL	THERE WERE 1 OUTLITER SNPs IN RADIAL ANALYSIS	0.951061351428755
471	ebi-a-GCST90001601	Lymphocyte Absolute Count	7	5e-06	1.05233787360207	0.965421438553527	1.14707935414873	0.2460943793	0.05101423538	0.04398203289	0.3718803863	0.0512241042	0.05736460334	0.5676916638	0.05358014646	0.08764221168	0.4646583197	0.05833525882	0.07472211961	0.281478683927634	0.973398923824582	0.960267579267632	not_robust	24.2349164375127	NO PLEIOTROPIC SNPS FOR REMOVAL	THERE WERE 2 OUTLITER SNPs IN RADIAL ANALYSIS	0.656997398545349
472	ebi-a-GCST90001602	Lymphocyte %leukocyte	13	5e-06	1.04564330679798	1.00794016424073	1.08475677807226	0.01721387193	0.0446323006	0.01873647632	0.3361361496	0.03644168754	0.03788795713	0.2818283723	0.04496724158	0.03973419679	0.2975538589	0.03763585574	0.03456098841	0.925145227135485	0.991062032783408	0.947111779495964	not_robust	23.1929393883758	NO PLEIOTROPIC SNPS FOR REMOVAL	NA	0.189201239587637
473	ebi-a-GCST90001603	T cell Absolute Count	9	5e-06	1.01414289999142	0.932426394789316	1.10302092191996	0.7431728909	0.01404382225	0.04286167655	0.6919274445	-0.02419377007	0.06105826091	0.183238802	0.1337086827	0.09053779138	0.5311550923	-0.06155784243	0.09405402053	0.464881665903324	0.1749169555872	0.964615188541926	not_robust	25.244480919455	NO PLEIOTROPIC SNPS FOR REMOVAL	THERE WERE 1 OUTLITER SNPs IN RADIAL ANALYSIS	0.929445446761312
474	ebi-a-GCST90001604	T cell %lymphocyte	8	5e-06	0.923056914119407	0.859145018389271	0.991723223049165	0.02874046674	-0.08006438428	0.03660875746	0.5241610628	-0.0340390498	0.05344116376	0.6188421503	-0.07607911168	0.1450957649	0.6569311414	-0.03250267617	0.07009301708	0.545336569574724	0.978144663756845	0.972025346498564	not_robust	32.6800024004252	NO PLEIOTROPIC SNPS FOR REMOVAL	THERE WERE 2 OUTLITER SNPs IN RADIAL ANALYSIS	0.247463315491437
475	ebi-a-GCST90001606	CD4+ T cell %leukocyte	7	5e-06	1.00700368352884	0.901107852795028	1.12534411446452	0.9020152178	0.006979271653	0.05668856977	0.8041062414	0.0154736199	0.06238447151	0.9983658454	-0.000227795771	0.1058317484	0.967835791	-0.003753378643	0.08929476163	0.205360434584996	0.936264617756774	0.962495878179675	not_robust	23.0880729641738	NO PLEIOTROPIC SNPS FOR REMOVAL	NA	0.976456464258382
476	ebi-a-GCST90001607	CD8+ T cell %leukocyte	8	5e-06	1.03347938474397	0.943559470617259	1.13196854247254	0.4782775043	0.03293115291	0.04644236589	0.796091155	-0.01439790013	0.05571745459	0.5471027209	0.130363933	0.2043675476	0.6002360678	-0.04574842358	0.08336891601	0.18625118969192	0.640740411123002	0.959070042194601	not_robust	22.68246000196	NO PLEIOTROPIC SNPS FOR REMOVAL	THERE WERE 2 OUTLITER SNPs IN RADIAL ANALYSIS	0.830321700387528
477	ebi-a-GCST90001608	CD4+CD8+ T cell %leukocyte	13	5e-06	1.02195449360807	0.976247222487851	1.0698017499545	0.3522374678	0.02171696399	0.02334509536	0.9289888359	0.003639054107	0.04083451443	0.7682037996	0.02434953852	0.0805983018	0.782705759	0.01268526942	0.04497422883	0.855795647927763	0.972482112563759	0.969349712386986	not_robust	30.1027879038119	NO PLEIOTROPIC SNPS FOR REMOVAL	THERE WERE 1 OUTLITER SNPs IN RADIAL ANALYSIS	0.749956887026873
478	ebi-a-GCST90001609	CD4+ CD8dim T cell Absolute Count	10	5e-06	1.00001263865581	0.939610257495937	1.0642979570449	0.9996827606	1.26e-05	0.0317871163	0.4982251545	-0.02734384881	0.04037273724	0.5310691419	-0.05259143621	0.08033702755	0.3568685524	-0.03900727694	0.04016784525	0.404993657338196	0.49389783049276	0.97613035050311	not_robust	38.5146492382475	NO PLEIOTROPIC SNPS FOR REMOVAL	NA	0.9996827606
479	ebi-a-GCST90001610	CD4+ CD8dim T cell %lymphocyte	6	5e-07	0.998439024827118	0.921937494062088	1.08128858270579	0.9693605544	-0.001562194764	0.04067125348	0.4327568969	-0.02880607604	0.03671983336	0.2181021465	-0.165627129	0.1134530714	0.4379990813	-0.03258737897	0.03868473482	0.138246949853077	0.201794639930962	0.986634838989323	not_robust	62.373452340883	NO PLEIOTROPIC SNPS FOR REMOVAL	NA	0.992887976168673
480	ebi-a-GCST90001611	CD4+ CD8dim T cell %leukocyte	7	5e-07	1.00108643400151	0.930237441199216	1.07733144674321	0.9768687379	0.001085844259	0.0374496207	0.5252348734	-0.02364758169	0.03722288927	0.1557170489	-0.1735637447	0.1039087258	0.4202820133	-0.03185705392	0.03682971492	0.189600863378807	0.137350698488447	0.9842144962424	not_robust	54.7174218853561	NO PLEIOTROPIC SNPS FOR REMOVAL	NA	0.99522139206468
481	ebi-a-GCST90001612	CD8dim T cell %leukocyte	10	5e-06	0.980778455576838	0.923571270699007	1.04152912659967	0.5267490512	-0.01940868022	0.03066256508	0.5809483744	-0.02819437948	0.05107677728	0.9130273942	-0.008663050013	0.07685253422	0.6488509344	-0.02831404921	0.06011534508	0.732392633692939	0.876886825036907	0.961791926727156	not_robust	26.6812894474846	NO PLEIOTROPIC SNPS FOR REMOVAL	THERE WERE 1 OUTLITER SNPs IN RADIAL ANALYSIS	0.849736263401476
482	ebi-a-GCST90001613	CD4-CD8- T cell %leukocyte	11	5e-06	1.00197799697604	0.973044012339643	1.03177234913573	0.8948444695	0.001976043316	0.01495000382	0.9797907508	0.0006305394968	0.02489176746	0.8063977674	0.006391502866	0.0253223787	0.898453718	-0.003277383202	0.02503813621	0.85277800440542	0.780905247445225	0.962515107705118	not_robust	27.2649075659968	NO PLEIOTROPIC SNPS FOR REMOVAL	THERE WERE 1 OUTLITER SNPs IN RADIAL ANALYSIS	0.973651950392346
483	ebi-a-GCST90001614	CD8+ and CD8dim T cell %leukocyte	8	5e-06	0.968713596779119	0.899127006445265	1.04368573722945	0.4032927921	-0.03178627654	0.03803301158	0.4696227056	-0.03956889596	0.05472171912	0.2506796679	0.1757286817	0.1382274656	0.4172496521	-0.05803696517	0.06733025616	0.523703041972591	0.167333966685154	0.965032258847603	not_robust	26.4649863875791	NO PLEIOTROPIC SNPS FOR REMOVAL	THERE WERE 1 OUTLITER SNPs IN RADIAL ANALYSIS	0.788550770243228
484	ebi-a-GCST90001615	TCRgd T cell Absolute Count	14	5e-06	1.0136811113898	0.96258746364098	1.06748678369628	0.6065791445	0.0135883699	0.02638709976	0.4567568202	0.03312144491	0.04450623882	0.7046446668	0.02414234718	0.06218553293	0.4686947171	0.04081675649	0.05468294519	0.778452238416959	0.846674597535799	0.958614659326783	not_robust	24.8336792347914	NO PLEIOTROPIC SNPS FOR REMOVAL	NA	0.879875150837125
485	ebi-a-GCST90001617	TCRgd T cell %lymphocyte	11	5e-06	1.00707008212846	0.97636283454976	1.03874309265972	0.655651503	0.007045206279	0.01579908736	0.9139272914	-0.002821279719	0.02610211987	0.7543383351	-0.008015305868	0.02484300985	0.833737328	-0.005345495007	0.024809332	0.817677787195934	0.313665939954575	0.961536728511673	not_robust	23.843919920014	NO PLEIOTROPIC SNPS FOR REMOVAL	NA	0.897162914737157
486	ebi-a-GCST90001618	HLA DR+ T cell Absolute Count	7	5e-07	0.972141614167238	0.941192775335199	1.00410813040836	0.08696374253	-0.02825379155	0.01650689114	0.3276626442	-0.03083957365	0.03150648043	0.2296643184	-0.0941087698	0.06880628731	0.3755069595	-0.03231597381	0.03376685169	0.908485897728347	0.343401148216529	0.97881578766704	not_robust	65.908470714625	NO PLEIOTROPIC SNPS FOR REMOVAL	THERE WERE 1 OUTLITER SNPs IN RADIAL ANALYSIS	0.434010891115761
487	ebi-a-GCST90001619	HLA DR+ T cell%T cell	16	5e-06	0.982414269325339	0.95764758666636	1.00782146795123	0.1732171829	-0.01774219673	0.013027161	0.6112892177	-0.01080137484	0.02125275735	0.4033413171	-0.01763084825	0.02045921891	0.4796649691	-0.01472352395	0.02031089124	0.707486599354239	0.993821590925767	0.973656837521596	not_robust	43.7489857818594	NO PLEIOTROPIC SNPS FOR REMOVAL	THERE WERE 1 OUTLITER SNPs IN RADIAL ANALYSIS	0.583785573537802
488	ebi-a-GCST90001620	HLA DR+ T cell%lymphocyte	16	5e-06	0.997811755684546	0.976309065249849	1.01978803149542	0.8437582983	-0.002190642021	0.01111501809	0.6055947626	-0.01073110207	0.02078173559	0.8842162958	-0.003344171941	0.02254915406	0.4056324988	-0.01711491886	0.02000137775	0.912442741903704	0.946435436795351	0.975955220613045	not_robust	44.191137479955	NO PLEIOTROPIC SNPS FOR REMOVAL	THERE WERE 1 OUTLITER SNPs IN RADIAL ANALYSIS	0.9570845713271
489	ebi-a-GCST90001621	Natural Killer T Absolute Count	9	5e-07	0.869641388762312	0.803194421353051	0.941585405653626	0.0005726853356	-0.1396743491	0.04055312575	0.03663700299	-0.1056462912	0.05055363438	0.1886719973	-0.1676625899	0.1151353601	0.3226937251	-0.07992294621	0.07583174384	0.21619288540827	0.800721655607296	0.977488055404602	all_significant	39.9474925272691	NO PLEIOTROPIC SNPS FOR REMOVAL	THERE WERE 1 OUTLITER SNPs IN RADIAL ANALYSIS	0.0189509092222252
490	ebi-a-GCST90001622	Natural Killer T %T cell	7	5e-08	0.920753986969442	0.831760420681769	1.01926935141398	0.1113891883	-0.08256239353	0.05186145	0.2880620741	-0.05936190846	0.05587621064	0.9663775508	-0.005183463807	0.1169995358	0.9487050192	0.00666420152	0.0993617524	0.130985676220476	0.48971297699393	0.97949709800987	not_robust	51.7733828459193	NO PLEIOTROPIC SNPS FOR REMOVAL	NA	0.48302932291577
491	ebi-a-GCST90001623	Natural Killer T %lymphocyte	8	5e-08	0.910559744212502	0.825682996903666	1.00416146498057	0.06054346997	-0.09369576504	0.04992275259	0.190438888	-0.07568970644	0.05781009275	0.7527343985	-0.04069433783	0.1233771164	0.1120544666	-0.215128603	0.1183954968	0.104638978806422	0.651189666270834	0.979177104465114	not_robust	45.9520067608478	NO PLEIOTROPIC SNPS FOR REMOVAL	NA	0.361920664885768
492	ebi-a-GCST90001624	HLA DR+ CD4+ T cell Absolute Count	8	5e-06	1.00428529804006	0.916402540807593	1.10059598805846	0.9270774109	0.004276142298	0.04672229495	0.7124913711	-0.02355340257	0.0639148565	0.7495592194	0.06950156251	0.2079278907	0.9265672613	-0.008276072976	0.0866286368	0.482924413569382	0.757519556416839	0.964052629662134	not_robust	24.4044623719456	NO PLEIOTROPIC SNPS FOR REMOVAL	THERE WERE 4 OUTLITER SNPs IN RADIAL ANALYSIS	0.984549776863006
493	ebi-a-GCST90001625	HLA DR+ CD4+ T cell %T cell	11	5e-06	0.977040174855572	0.915653009670089	1.04254285542703	0.4829393509	-0.02322750715	0.03310729047	0.3383401122	-0.04462296798	0.0466060499	0.4277208154	-0.07115492653	0.08567412937	0.3709441453	-0.04790955226	0.05114284675	0.598340829683073	0.552119640526998	0.959068206319183	not_robust	33.5429321683838	NO PLEIOTROPIC SNPS FOR REMOVAL	NA	0.833211033439271
494	ebi-a-GCST90001626	HLA DR+ CD4+ T cell %lymphocyte	12	5e-06	0.978968074424087	0.935532126573306	1.02442071578234	0.3586171278	-0.02125624738	0.02315486983	0.2601643257	-0.0404622603	0.03593442181	0.3486119703	-0.04724584512	0.04804412435	0.3587395928	-0.03800719988	0.03968157402	0.728938637245251	0.524667340757945	0.971362534510042	not_robust	33.6836679349137	NO PLEIOTROPIC SNPS FOR REMOVAL	NA	0.753957724422497
495	ebi-a-GCST90001627	HLA DR+ CD8+ T cell Absolute Count	7	5e-07	0.990297803288378	0.950980447892928	1.03124069624216	0.6371488882	-0.009749569686	0.02066949311	0.4411962261	-0.02535586087	0.03292221682	0.1637235888	-0.1016773336	0.06232321786	0.4523292439	-0.02877904078	0.03581669646	0.768065494159294	0.160265481627717	0.98560654634652	not_robust	64.422698464772	NO PLEIOTROPIC SNPS FOR REMOVAL	THERE WERE 1 OUTLITER SNPs IN RADIAL ANALYSIS	0.892963989643902
496	ebi-a-GCST90001628	HLA DR+ CD8+ T cell %T cell	8	5e-07	0.997498292910748	0.963128147683372	1.03309496950448	0.8886479425	-0.002504841587	0.01788977711	0.9783263101	0.0006555858479	0.02413144657	0.7591318466	-0.008896935812	0.02772048261	0.9038968424	0.002971043562	0.02373332006	0.572388374120219	0.753184638918492	0.982532243374017	not_robust	63.5227801471066	NO PLEIOTROPIC SNPS FOR REMOVAL	NA	0.973501834641548
497	ebi-a-GCST90001629	HLA DR+ CD8+ T cell %lymphocyte	7	5e-07	0.978249116191536	0.929953380466627	1.02905301860329	0.3945920753	-0.02199092135	0.02583158228	0.5344670555	-0.02057905624	0.0331278279	0.1689088294	-0.09149377652	0.05692544873	0.501081635	-0.02468219194	0.03448800831	0.563933163799891	0.216333663700357	0.984075873080672	not_robust	68.6712882921447	NO PLEIOTROPIC SNPS FOR REMOVAL	NA	0.783751624013422
498	ebi-a-GCST90001630	CD8+ Natural Killer T Absolute Count	14	5e-06	0.999446174563448	0.933507666439029	1.07004226291992	0.9873072763	-0.0005539788545	0.03482251255	0.3958970048	0.03902289281	0.04596488896	0.3785148512	0.06723557785	0.0735298722	0.2074955994	0.07760582225	0.05850275136	0.220458330043961	0.316315401347398	0.958770744716399	not_robust	23.11152604149	NO PLEIOTROPIC SNPS FOR REMOVAL	THERE WERE 3 OUTLITER SNPs IN RADIAL ANALYSIS	0.999376860953564
499	ebi-a-GCST90001631	CD8+ Natural Killer T %T cell	16	5e-06	0.967044740512368	0.917072279695239	1.01974026568921	0.2157564062	-0.03351051726	0.02707064829	0.3130920109	-0.04293670101	0.04256404072	0.7243383325	-0.01631526585	0.04534055449	0.4244764575	-0.03858036917	0.04698919418	0.559139345163694	0.633581614201943	0.951836199960086	not_robust	21.8831654417708	NO PLEIOTROPIC SNPS FOR REMOVAL	THERE WERE 2 OUTLITER SNPs IN RADIAL ANALYSIS	0.624827939194969
500	ebi-a-GCST90001632	CD8+ Natural Killer T %lymphocyte	12	5e-06	0.962139619648548	0.902708904153813	1.02548301389051	0.2354434357	-0.03859570408	0.03253032589	0.4650729846	-0.03276612689	0.04485321465	0.8705407435	-0.008484880429	0.05074503896	0.5555284775	-0.02946756432	0.04846587072	0.343767433077297	0.45168855676729	0.958201975879342	not_robust	22.0616091616531	NO PLEIOTROPIC SNPS FOR REMOVAL	THERE WERE 4 OUTLITER SNPs IN RADIAL ANALYSIS	0.644876458627219
501	ebi-a-GCST90001633	CD8dim Natural Killer T Absolute Count	18	5e-06	0.964387012624682	0.913563195578397	1.018038286372	0.1892532311	-0.03626259956	0.02762251346	0.442731677	-0.02933644369	0.03821897073	0.9584390799	-0.002637793857	0.04983091492	0.9511443095	-0.003280148271	0.05275202597	0.409391396002822	0.427373069350963	0.966740970707193	not_robust	30.8679903677876	NO PLEIOTROPIC SNPS FOR REMOVAL	THERE WERE 2 OUTLITER SNPs IN RADIAL ANALYSIS	0.605315270605698
502	ebi-a-GCST90001634	CD8dim Natural Killer T %T cell	13	5e-06	0.98401963079695	0.936712838517555	1.03371555718847	0.5216149126	-0.01610943213	0.02513728603	0.9075314792	0.004300489319	0.03702442802	0.9321987056	-0.004451726906	0.05114178328	0.5980454	0.02259079516	0.04171572326	0.603795459903316	0.792341099014068	0.971951160845249	not_robust	36.3107646307779	NO PLEIOTROPIC SNPS FOR REMOVAL	THERE WERE 2 OUTLITER SNPs IN RADIAL ANALYSIS	0.848634635629128
503	ebi-a-GCST90001635	CD8dim Natural Killer T %lymphocyte	6	5e-07	1.01682615083676	0.944217753056421	1.09501798465308	0.6588851687	0.01668615932	0.03779827967	0.5068157735	0.03320454221	0.05002160707	0.6612065157	0.03570142743	0.07556111007	0.4857861917	0.03935967912	0.05232278833	0.466896052129809	0.777673224703118	0.969570229900026	not_robust	52.3805114452209	NO PLEIOTROPIC SNPS FOR REMOVAL	THERE WERE 2 OUTLITER SNPs IN RADIAL ANALYSIS	0.897342571789291
504	ebi-a-GCST90001636	CD4-CD8- Natural Killer T Absolute Count	6	5e-06	1.05879826114794	1.00947874992135	1.11052734680868	0.01889250185	0.05713454908	0.02433695951	0.2831918812	0.05922751428	0.05518897215	0.2892762307	0.2243736548	0.1838253692	0.4234754252	0.06191080155	0.07106078689	0.916973258263235	0.401236342250271	0.966302167707959	not_robust	26.7437005980315	NO PLEIOTROPIC SNPS FOR REMOVAL	NA	0.200776564799421
505	ebi-a-GCST90001637	CD4-CD8- Natural Killer T %T cell	7	5e-07	1.01632814634518	0.960876432867049	1.07497995134652	0.5715288371	0.0161962757	0.02862537541	0.2403829313	0.05376648085	0.04579650597	0.87131172	0.0124138665	0.07281444579	0.3530680334	0.05490869114	0.05455919689	0.71420727118281	0.954520166317075	0.932620029972789	not_robust	50.5413837698204	NO PLEIOTROPIC SNPS FOR REMOVAL	THERE WERE 1 OUTLITER SNPs IN RADIAL ANALYSIS	0.863945859766787
506	ebi-a-GCST90001638	CD4-CD8- Natural Killer T %lymphocyte	6	5e-08	1.02535739826894	0.961296564491243	1.09368724805676	0.4467866522	0.02504123305	0.03291507693	0.231184611	0.05569228243	0.04651439199	0.9444555458	-0.005731023835	0.07729578614	0.3423008297	0.05953105723	0.05676162901	0.57711902641802	0.672009755592051	0.940380431535781	not_robust	52.8706855802418	NO PLEIOTROPIC SNPS FOR REMOVAL	THERE WERE 1 OUTLITER SNPs IN RADIAL ANALYSIS	0.816223519505784
507	ebi-a-GCST90001639	CD3- lymphocyte Absolute Count	12	5e-06	0.987614348603249	0.942383052161059	1.03501659896184	0.6023259401	-0.01246299286	0.02391860056	0.867956394	-0.00721367151	0.04338923889	0.9153255541	-0.006403278027	0.05872256592	0.9326500978	0.004834843772	0.05591634345	0.892554449075235	0.902885229912928	0.959117602443663	not_robust	23.6637375645659	NO PLEIOTROPIC SNPS FOR REMOVAL	THERE WERE 1 OUTLITER SNPs IN RADIAL ANALYSIS	0.87914553041323
508	ebi-a-GCST90001641	CD3- lymphocyte %leukocyte	8	5e-06	1.07005485744584	0.993333976090311	1.15270133258719	0.07445655338	0.0677099158	0.03795829433	0.5764184166	0.03347554673	0.05992501566	0.4633553293	0.114557245	0.1462893766	0.9464733537	0.00618754589	0.08892609277	0.635451792247639	0.748443312324818	0.963215075196769	not_robust	24.6010382237807	NO PLEIOTROPIC SNPS FOR REMOVAL	NA	0.402152984197153
509	ebi-a-GCST90001643	B cell %CD3- lymphocyte	6	5e-07	1.02117612020472	0.984108118736708	1.05964034705352	0.2666482555	0.02095502206	0.01886455779	0.771274289	-0.006042857417	0.02078665718	0.6502034004	0.01145585682	0.02340945789	0.5150901661	0.01377916281	0.01968163646	0.248318914129313	0.492609376498717	0.92042910792709	not_robust	33.5602720889371	NO PLEIOTROPIC SNPS FOR REMOVAL	THERE WERE 1 OUTLITER SNPs IN RADIAL ANALYSIS	0.67113327810126
510	ebi-a-GCST90001644	B cell %lymphocyte	7	5e-07	0.955301577942944	0.915429503796373	0.996910303890836	0.03553028908	-0.04572819993	0.0217518984	0.3116547568	-0.04387063349	0.04336088511	0.8569940885	-0.01094058862	0.05766868136	0.5696400364	-0.02823873132	0.04696216531	0.87298487141965	0.488931034476568	0.974206758017999	not_robust	35.344122343217	NO PLEIOTROPIC SNPS FOR REMOVAL	THERE WERE 1 OUTLITER SNPs IN RADIAL ANALYSIS	0.272187639798283
511	ebi-a-GCST90001645	Natural Killer Absolute Count	13	5e-06	1.03376000540501	0.961603855143658	1.11133055785776	0.3684338807	0.03320264606	0.03691599601	0.7297016773	0.01620098511	0.04688837936	0.4141973172	0.06439087624	0.07588027285	0.8986385265	0.007370281148	0.05664852614	0.184320568064726	0.643694349053914	0.965754386825661	not_robust	28.3073468453262	NO PLEIOTROPIC SNPS FOR REMOVAL	THERE WERE 2 OUTLITER SNPs IN RADIAL ANALYSIS	0.762579975957233
512	ebi-a-GCST90001646	Natural Killer %CD3- lymphocyte	7	5e-07	1.02382532566616	0.978462745720408	1.07129096336074	0.3085123439	0.02354593166	0.02312168234	0.5425601052	0.01564239144	0.02568764144	0.7812436501	0.008778820511	0.02995488276	0.5745908734	0.01554929947	0.0262041363	0.401609122828165	0.453574695003185	0.960453328862546	not_robust	36.378808482728	NO PLEIOTROPIC SNPS FOR REMOVAL	NA	0.715822775255433
513	ebi-a-GCST90001647	Natural Killer %lymphocyte	15	5e-06	1.02178713614753	0.993922496614604	1.05043296147608	0.1265465009	0.02155318843	0.01410675256	0.6538053778	0.009363277125	0.02087771023	0.7483869078	0.006171108093	0.01883397871	0.5731555428	0.009833226966	0.01704442251	0.554642873233361	0.207391801490053	0.969866432099149	not_robust	31.6057261738877	NO PLEIOTROPIC SNPS FOR REMOVAL	NA	0.516849852924135
514	ebi-a-GCST90001648	HLA DR+ Natural Killer Absolute Count	9	5e-06	1.02835220422301	0.9864559285159	1.07202787814486	0.1876986582	0.02795771947	0.02122160642	0.2759668	0.03671975994	0.03370565388	0.4625475751	0.03650595686	0.04697714286	0.2981233414	0.03779709756	0.03396665129	0.790308807411447	0.828112750637434	0.988916092418199	not_robust	107.315657187791	NO PLEIOTROPIC SNPS FOR REMOVAL	NA	0.603950818664311
515	ebi-a-GCST90001649	HLA DR+ Natural Killer %Natural Killer	7	5e-08	1.02690682267641	0.988529270707805	1.06677430168992	0.1718414528	0.02655119915	0.01943276772	0.3822935418	0.02922566324	0.03345129157	0.4101949333	0.04556716093	0.0507260496	0.3730012616	0.03485636344	0.03621708971	0.812253203939134	0.673672082683264	0.992358296600299	not_robust	124.999646489046	NO PLEIOTROPIC SNPS FOR REMOVAL	NA	0.581802440858997
516	ebi-a-GCST90001650	HLA DR+ Natural Killer %CD3- lymphocyte	15	5e-06	1.02782430667666	0.991115803277012	1.06589240319084	0.1391238637	0.02744424452	0.018555174	0.2037285725	0.04075483042	0.0320651641	0.4954509048	0.02850372668	0.04064143932	0.1823398316	0.04671307176	0.03328990317	0.855632581986562	0.97490344617047	0.984852910205072	not_robust	75.2885121998148	NO PLEIOTROPIC SNPS FOR REMOVAL	THERE WERE 1 OUTLITER SNPs IN RADIAL ANALYSIS	0.538547772552024
517	ebi-a-GCST90001652	Granulocyte %leukocyte	12	5e-06	0.970942521896165	0.904464057279059	1.04230717985869	0.4151299433	-0.02948800719	0.03618607419	0.5703530395	-0.02919084415	0.05143474359	0.4793296312	-0.1035685131	0.140945052	0.5413848063	-0.04537971329	0.07199954374	0.624752335138956	0.595563014608354	0.959672953703617	not_robust	23.362651016495	NO PLEIOTROPIC SNPS FOR REMOVAL	NA	0.79583441309754
518	ebi-a-GCST90001653	CD28- CD4-CD8- T cell %CD4-CD8- T cell	12	5e-06	0.989561531831141	0.944690583728866	1.03656376187723	0.6576139848	-0.0104933311	0.02367576461	0.8994893147	-0.003637728635	0.02880080408	0.851330765	0.00609931173	0.03171218657	0.894153227	-0.003811854121	0.02799500715	0.334441036417869	0.440376137449689	0.93967760894008	not_robust	23.2488913592282	NO PLEIOTROPIC SNPS FOR REMOVAL	THERE WERE 2 OUTLITER SNPs IN RADIAL ANALYSIS	0.897216212875875
519	ebi-a-GCST90001654	CD28- CD4-CD8- T cell Absolute Count	14	5e-06	1.00577937782217	0.961617366464215	1.05196951732672	0.8013884525	0.005762741287	0.02290887586	0.8229297125	-0.006605434083	0.02951774217	0.834468888	-0.00740535141	0.03467431409	0.8628088386	-0.00507779387	0.02880917724	0.383205386728959	0.613865058907787	0.963408174921547	not_robust	25.7114293556019	NO PLEIOTROPIC SNPS FOR REMOVAL	THERE WERE 4 OUTLITER SNPs IN RADIAL ANALYSIS	0.948849351926265
520	ebi-a-GCST90001655	CD28+ CD4-CD8- T cell %T cell	14	5e-06	0.986611698312721	0.942933516333595	1.03231312323311	0.5596015149	-0.01347873305	0.02310243269	0.5777782732	-0.01700499039	0.03054974025	0.4733075536	-0.02453769393	0.03314202684	0.6218125274	-0.0155216595	0.03071829649	0.384389155869455	0.639940093140266	0.95258999096865	not_robust	23.5534707219328	NO PLEIOTROPIC SNPS FOR REMOVAL	THERE WERE 2 OUTLITER SNPs IN RADIAL ANALYSIS	0.861197833676709
521	ebi-a-GCST90001656	CD28+ CD4-CD8- T cell %CD4-CD8- T cell	12	5e-06	1.01054857917682	0.964725988673367	1.05854765276988	0.6576139848	0.0104933311	0.02367576461	0.9061017894	0.003637728635	0.0308394668	0.851330765	-0.00609931173	0.03171218657	0.8862914641	0.003811854121	0.02604586177	0.334441036417869	0.440376137449689	0.93967760894008	not_robust	23.2488913592282	NO PLEIOTROPIC SNPS FOR REMOVAL	THERE WERE 2 OUTLITER SNPs IN RADIAL ANALYSIS	0.897216212875875
522	ebi-a-GCST90001658	CD39+ CD4+ T cell %T cell	7	5e-08	0.993539640588262	0.971849627750958	1.0157137372215	0.564939566	-0.006481317848	0.01126166969	0.617704718	-0.006704596432	0.01343321172	0.6059769439	-0.01173191783	0.02133028325	0.634665253	-0.006446268335	0.01288419642	0.546267251566676	0.774785257591113	0.998222995090098	not_robust	559.670706374386	NO PLEIOTROPIC SNPS FOR REMOVAL	NA	0.862598114257233
523	ebi-a-GCST90001659	CD39+ CD4+ T cell %CD4+ T cell	7	5e-08	0.993605185443131	0.972175936672852	1.01550678976711	0.5641354758	-0.006415348973	0.01112404955	0.606504975	-0.006626334656	0.01286495169	0.602830967	-0.01179359288	0.02125116436	0.6236728213	-0.00646107159	0.01249794066	0.546405809809942	0.769625593970891	0.998289183892234	not_robust	582.518403792157	NO PLEIOTROPIC SNPS FOR REMOVAL	NA	0.862170921135774
524	ebi-a-GCST90001660	CD39+ CD4+ T cell Absolute Count	6	5e-08	0.995168982132885	0.944534929537525	1.04851739414689	0.8557672524	-0.004842724954	0.02664279884	0.7816217649	0.00837363282	0.03020723295	0.7334976903	-0.02897233796	0.07934677753	0.9097118524	0.003995723411	0.03350391547	0.325034052237274	0.759782960764327	0.997912698222142	not_robust	110.914535465767	NO PLEIOTROPIC SNPS FOR REMOVAL	NA	0.960640874239907
525	ebi-a-GCST90001661	CD28- CD8dim T cell %T cell	18	5e-06	0.958309977393595	0.911433441347155	1.00759745156456	0.09607066693	-0.04258398613	0.02558812368	0.8712598765	0.005901962121	0.03641873947	0.5747645859	-0.02650245853	0.04627099772	0.8638550365	0.008176091557	0.04696613121	0.365390365088475	0.678721079583248	0.96174830185319	not_robust	24.6936278741373	NO PLEIOTROPIC SNPS FOR REMOVAL	NA	0.456584298007899
526	ebi-a-GCST90001662	CD28- CD8dim T cell %CD8dim T cell	9	5e-06	0.919054426179434	0.826558906846528	1.02190059448097	0.1188316593	-0.08440993512	0.0541194676	0.2079304207	-0.07274978614	0.05777109072	0.7817041683	0.03616606089	0.1255866922	0.4136584072	-0.0666691056	0.07732161932	0.101694509166913	0.323471498175503	0.956565186553753	not_robust	25.3328432623669	NO PLEIOTROPIC SNPS FOR REMOVAL	NA	0.502611990917588
527	ebi-a-GCST90001663	CD28- CD8dim T cell Absolute Count	18	5e-06	0.984579187115761	0.944974623254335	1.02584360663897	0.4581386751	-0.0155409503	0.02094706901	0.7839851423	0.009194669028	0.03354133974	0.7401556125	-0.01409574599	0.04176993569	0.7085784052	0.01686135063	0.04436032228	0.729308678557081	0.966897970354544	0.960189519263149	not_robust	23.741209257243	NO PLEIOTROPIC SNPS FOR REMOVAL	THERE WERE 2 OUTLITER SNPs IN RADIAL ANALYSIS	0.821675241515191
528	ebi-a-GCST90001664	CD28+ CD45RA+ CD8dim T cell %T cell	6	5e-08	0.976549250675175	0.955597057857679	0.997960836267327	0.03199561712	-0.02373009402	0.01106573896	0.1436696432	-0.03575655947	0.02445292207	0.2818020806	-0.03033962424	0.02441142045	0.2079420161	-0.03525533319	0.02438962452	0.902097623472668	0.673104728696291	0.976959308556075	not_robust	54.5743489722093	NO PLEIOTROPIC SNPS FOR REMOVAL	NA	0.258612461616056
529	ebi-a-GCST90001665	CD28+ CD45RA+ CD8dim T cell %CD8dim T cell	7	5e-07	0.989786963621443	0.970863217902111	1.00907956475259	0.2972782087	-0.01026554727	0.009849051322	0.656468392	-0.01070769068	0.02407335244	0.5198362595	-0.01773301999	0.02563120969	0.6637449318	-0.01101648086	0.02410570898	0.966301560314902	0.649512555466492	0.961386300674206	not_robust	44.7741985180759	NO PLEIOTROPIC SNPS FOR REMOVAL	NA	0.703833073458076
530	ebi-a-GCST90001666	CD28+ CD45RA+ CD8dim T cell Absolute Count	7	5e-08	0.995523760458682	0.982818606366807	1.00839315741231	0.493604461	-0.004486287899	0.006553274805	0.5814092141	-0.007470553132	0.01355011967	0.9005384182	-0.001650056183	0.01255190966	0.6195610872	-0.007139929887	0.01364564002	0.902856192273389	0.669199724348064	0.963591954801272	not_robust	44.241618851845	NO PLEIOTROPIC SNPS FOR REMOVAL	NA	0.839743491801961
531	ebi-a-GCST90001667	CD28+ CD45RA- CD8dim T cell %T cell	6	5e-07	0.990885367926656	0.95371382490429	1.02950569314614	0.6388026605	-0.009156424474	0.0195077561	0.8066852485	0.007061409298	0.02885688446	0.9047346973	-0.003337201174	0.02618442194	0.7481303495	0.009034774513	0.02662323014	0.542430546996552	0.712137156750119	0.97399523681149	not_robust	40.6876252307239	NO PLEIOTROPIC SNPS FOR REMOVAL	THERE WERE 1 OUTLITER SNPs IN RADIAL ANALYSIS	0.893508861259001
532	ebi-a-GCST90001668	CD28+ CD45RA- CD8dim T cell %CD8dim T cell	16	5e-06	1.00942887348222	0.989558176252918	1.02969858172256	0.3548692244	0.009384699114	0.01014358224	0.1549646767	0.0203613156	0.01431665156	0.604568577	0.007171295415	0.01353649857	0.2802229534	0.01539642117	0.01374370844	0.680691745593989	0.768483274020092	0.965121611363975	not_robust	27.3518217307628	NO PLEIOTROPIC SNPS FOR REMOVAL	THERE WERE 3 OUTLITER SNPs IN RADIAL ANALYSIS	0.751478140784317
533	ebi-a-GCST90001669	CD28+ CD45RA- CD8dim T cell Absolute Count	19	5e-06	0.998712895111311	0.990622158153382	1.00686971177883	0.7563027639	-0.00128793392	0.00415007997	0.9244146685	-0.0006479875344	0.006829958385	0.5527369048	-0.00341074939	0.005631391951	0.980424375	-0.0001464371914	0.005885722022	0.877567876451457	0.329372947008852	0.965597305018417	not_robust	NA	NO PLEIOTROPIC SNPS FOR REMOVAL	NA	0.931659758299597
534	ebi-a-GCST90001670	CD39+ CD8+ T cell %T cell	7	5e-08	0.98475760195178	0.957412132626023	1.01288410868783	0.2850632045	-0.01535975748	0.01436814905	0.3034515789	-0.0141963292	0.01379543669	0.6121575074	0.01483902443	0.02746280091	0.4708103253	-0.01046421816	0.01359921559	0.27816637960716	0.260479452125946	0.989511037381239	not_robust	485.613232666259	NO PLEIOTROPIC SNPS FOR REMOVAL	THERE WERE 1 OUTLITER SNPs IN RADIAL ANALYSIS	0.691924876650581
535	ebi-a-GCST90001671	CD39+ CD8+ T cell %CD8+ T cell	12	5e-06	1.01281026454056	0.933226588114405	1.0991806759721	0.7604719644	0.01272890717	0.04175314035	0.1638018657	-0.05765891309	0.04140978877	0.7427828109	0.0285515421	0.08461963187	0.1084530403	-0.07075956115	0.04050259328	0.0240119490329299	0.831560724662308	0.995678526445347	not_robust	73.9946869645322	NO PLEIOTROPIC SNPS FOR REMOVAL	NA	0.933185372646302
536	ebi-a-GCST90001672	CD39+ CD8+ T cell Absolute Count	6	5e-08	0.985829148509905	0.954522666606044	1.01816242196465	0.3860438015	-0.01427221677	0.01646513889	0.3363702652	-0.01327187579	0.01380528669	0.5034611484	0.02171720514	0.02957338092	0.6254870656	-0.007281835827	0.01401306463	0.156715134800701	0.230478597834618	0.991267826594136	not_robust	537.784916885339	NO PLEIOTROPIC SNPS FOR REMOVAL	THERE WERE 1 OUTLITER SNPs IN RADIAL ANALYSIS	0.779318406292695
537	ebi-a-GCST90001675	CD28- CD127- CD25++ CD8+ T cell Absolute Count	12	5e-06	1.03571574646486	0.981849198888731	1.09253753905322	0.197815623	0.03509273019	0.02725014178	0.2659221175	0.04766785343	0.04284740897	0.855471931	-0.01443596876	0.07723655051	0.3054231208	0.06103834768	0.05678407362	0.681943240981752	0.499072702847022	0.95879757183807	not_robust	23.7155627079995	NO PLEIOTROPIC SNPS FOR REMOVAL	NA	0.611849622208822
538	ebi-a-GCST90001678	CD28- CD25++ CD8+ T cell Absolute Count	14	5e-06	0.968869401978954	0.914123075073555	1.0268944562148	0.286560345	-0.03162545225	0.02967582087	0.114398538	-0.05827902857	0.03691518817	0.109903273	-0.07787988203	0.04511103194	0.127168963	-0.06993469429	0.04291572708	0.195451279511274	0.207280105239184	0.954306708713329	not_robust	23.858061711953	NO PLEIOTROPIC SNPS FOR REMOVAL	NA	0.692784909897314
539	ebi-a-GCST90001679	CD25++ CD8+ T cell %T cell	11	5e-06	0.992488595484298	0.936509004984683	1.05181435194262	0.799075053	-0.007539757183	0.02962060428	0.7398317123	-0.0130776775	0.03938155473	0.858641004	-0.00914088752	0.04987395714	0.6166249627	-0.02329916176	0.04509560761	0.331792488701056	0.96806177689021	0.962307728815318	not_robust	24.1327542271858	NO PLEIOTROPIC SNPS FOR REMOVAL	NA	0.948849351926265
540	ebi-a-GCST90001680	CD25++ CD8+ T cell %CD8+ T cell	12	5e-06	1.01606189489592	0.966799740522365	1.06783414495093	0.5297309107	0.01593426747	0.02535620715	0.5210158557	-0.02460565162	0.03833968166	0.3649635323	-0.04599378462	0.0484626488	0.4107203761	-0.03822163281	0.04469711636	0.598094560363014	0.150844869792373	0.96297240010046	not_robust	24.7999481294834	NO PLEIOTROPIC SNPS FOR REMOVAL	NA	0.850361451680607
541	ebi-a-GCST90001681	CD25++ CD8+ T cell Absolute Count	21	5e-06	1.02741469124111	0.988733959707117	1.06760867007213	0.1671770826	0.02704563839	0.01957939858	0.5406312583	0.02073463279	0.03388794388	0.3983946341	-0.03682797636	0.04262775305	0.74326259	-0.01583789907	0.0476889088	0.791960368680766	0.0920939100527906	0.960461444125916	not_robust	24.0752570558277	NO PLEIOTROPIC SNPS FOR REMOVAL	THERE WERE 1 OUTLITER SNPs IN RADIAL ANALYSIS	0.577944266729367
542	ebi-a-GCST90001684	CD127- CD8+ T cell Absolute Count	6	5e-06	0.963640423400351	0.899617037807867	1.03222018546244	0.2910105707	-0.03703705873	0.03507605155	0.307578736	-0.06455516953	0.06326979617	0.5785574615	-0.1397885995	0.2315216821	0.4242709113	-0.0665779666	0.07655831596	0.76456221000756	0.673353931343889	0.962005181276332	not_robust	24.4700752861723	NO PLEIOTROPIC SNPS FOR REMOVAL	THERE WERE 1 OUTLITER SNPs IN RADIAL ANALYSIS	0.697665550957546
543	ebi-a-GCST90001686	CD28- CD8+ T cell %CD8+ T cell	13	5e-06	1.00617445231925	0.937294596983995	1.0801161467884	0.8649048976	0.006155468492	0.03618015826	0.8578952488	0.009699771919	0.05417230738	0.3952074273	0.07851362672	0.08873870806	0.5574936429	0.04466255101	0.0740214962	0.604009134499597	0.38241387716007	0.961108490036531	not_robust	24.0814405144091	NO PLEIOTROPIC SNPS FOR REMOVAL	THERE WERE 3 OUTLITER SNPs IN RADIAL ANALYSIS	0.963821410586678
544	ebi-a-GCST90001687	CD28- CD8+ T cell Absolute Count	11	5e-06	1.02019362514651	0.943363194029324	1.10328136541356	0.6167423907	0.01999243786	0.03994712292	0.9854956548	0.001104198658	0.06073866316	0.6328998072	0.04588614221	0.09282095719	0.4011463878	-0.08356879229	0.09530658926	0.552947771111662	0.760647364774078	0.956629061831532	not_robust	23.6551786611778	NO PLEIOTROPIC SNPS FOR REMOVAL	THERE WERE 3 OUTLITER SNPs IN RADIAL ANALYSIS	0.883178801041328
545	ebi-a-GCST90001688	CD28+ CD45RA+ CD8+ T cell %T cell	36	5e-08	0.998042276582843	0.993886350353059	1.00221558077825	0.3573288116	-0.001959642262	0.002128965439	0.7759001892	-0.00106546586	0.003742865609	0.2479851301	-0.005989452823	0.0050955044	0.5393831317	-0.002196225115	0.003543259122	0.878550692319235	0.370997478443379	0.966832697251293	not_robust	NA	NO PLEIOTROPIC SNPS FOR REMOVAL	THERE WERE 1 OUTLITER SNPs IN RADIAL ANALYSIS	0.753558371178503
546	ebi-a-GCST90001689	CD28+ CD45RA+ CD8+ T cell %CD8+ T cell	19	5e-06	1.00466447230681	0.996963999320121	1.01242442315255	0.2358413361	0.004653627367	0.003925635738	0.7980516079	0.002005474682	0.007837881023	0.4859815776	0.004634723269	0.006507315945	0.6026027853	0.003646677497	0.006880785506	0.988676340455354	0.992188998769545	0.959683096818601	not_robust	NA	NO PLEIOTROPIC SNPS FOR REMOVAL	THERE WERE 2 OUTLITER SNPs IN RADIAL ANALYSIS	0.644876458627219
547	ebi-a-GCST90001690	CD28+ CD45RA+ CD8+ T cell Absolute Count	23	5e-06	0.998243524413584	0.989617942105017	1.00694428792794	0.6913308243	-0.001758019998	0.00442770786	0.9637949315	0.0003147549361	0.006934164177	0.7569359563	0.001973136011	0.006292353483	0.935372303	0.0005197165335	0.006336444821	0.963856396573847	0.0317578300698047	0.958281382821448	not_robust	NA	NO PLEIOTROPIC SNPS FOR REMOVAL	THERE WERE 2 OUTLITER SNPs IN RADIAL ANALYSIS	0.912998510025482
548	ebi-a-GCST90001691	CD28+ CD45RA- CD8+ T cell %T cell	17	5e-06	0.975816777764433	0.949421283555706	1.00294611070902	0.08016376901	-0.02448043789	0.01399092721	0.2630570674	-0.02750416347	0.02457495768	0.1120718551	-0.03922512411	0.02323654141	0.2344976137	-0.02727815789	0.02207957373	0.909992410731043	0.307838463301637	0.96181549253277	not_robust	24.6348491618342	NO PLEIOTROPIC SNPS FOR REMOVAL	THERE WERE 1 OUTLITER SNPs IN RADIAL ANALYSIS	0.415224111800582
549	ebi-a-GCST90001692	CD28+ CD45RA- CD8+ T cell %CD8+ T cell	15	5e-06	0.992101036219689	0.970982883015766	1.01367849349843	0.4700429163	-0.007930325856	0.01097760877	0.721380356	0.004993940622	0.01400374749	0.9373429394	-0.0009987328763	0.01246164489	0.9411392499	-0.0009200366538	0.01223862578	0.221757416611586	0.276479927400432	0.970322587227839	not_robust	32.2045014506468	NO PLEIOTROPIC SNPS FOR REMOVAL	THERE WERE 2 OUTLITER SNPs IN RADIAL ANALYSIS	0.825041941467202
550	ebi-a-GCST90001693	CD28+ CD45RA- CD8+ T cell Absolute Count	7	5e-07	0.991928861201409	0.957794034880594	1.02728021876539	0.6501338886	-0.008103886767	0.01786664911	0.6827040938	-0.008043675722	0.01967746831	0.5294642249	-0.01582511482	0.02343513123	0.6255241885	-0.008621743027	0.0167687286	0.247652736779484	0.598500488099949	0.976950659120125	not_robust	37.2727059592153	NO PLEIOTROPIC SNPS FOR REMOVAL	NA	0.896274747655179
551	ebi-a-GCST90001694	CD28- CD4-CD8- T cell %T cell	14	5e-06	0.992112055659235	0.954361834922376	1.03135550371673	0.6890730317	-0.007919218743	0.01979243817	0.6962542794	-0.01094387638	0.02803378058	0.9388329704	-0.002344917333	0.02992482298	0.7994377974	-0.006949857408	0.02679871373	0.549417343470986	0.799674467360344	0.962859311205312	not_robust	25.0228082888196	NO PLEIOTROPIC SNPS FOR REMOVAL	THERE WERE 2 OUTLITER SNPs IN RADIAL ANALYSIS	0.91141869447845
552	ebi-a-GCST90001695	CD45RA- CD28- CD8+ T cell Absolute Count	142	5e-08	0.999997367045213	0.999975788441018	1.00001894611506	0.8109890666	-2.63e-06	1.1e-05	0.6070750478	1.06e-05	2.06e-05	0.6261116371	-8.57e-06	1.76e-05	0.8459510807	3.47e-06	1.78e-05	0.963675800741756	0.635338334065515	0.967302389888273	not_robust	NA	NO PLEIOTROPIC SNPS FOR REMOVAL	THERE WERE 5 OUTLITER SNPs IN RADIAL ANALYSIS	0.950423733485794
553	ebi-a-GCST90001696	CD45RA- CD28- CD8+ T cell %CD8+ T cell	9	5e-08	1.00041832897743	0.999081568420597	1.00175687810573	0.539819942	0.0004182415023	0.0006821913767	0.7171398911	0.0003973267374	0.001096727571	0.4398416945	0.0008521122715	0.001040588882	0.620292532	0.0005348053627	0.001037900733	0.809316711550526	0.419279000991452	0.978076267455065	not_robust	43.0497717084653	NO PLEIOTROPIC SNPS FOR REMOVAL	THERE WERE 1 OUTLITER SNPs IN RADIAL ANALYSIS	0.856586593167415
554	ebi-a-GCST90001697	CD45RA- CD28- CD8+ T cell %T cell	37	5e-08	0.999699063428754	0.998896209601888	1.00050256254215	0.4627852634	-0.0003009818617	0.0004099072253	0.7673404742	-0.0002251731514	0.0007610917801	0.2996018729	-0.0007529516983	0.0007151217798	0.6212976859	-0.0003996340103	0.0008019815507	0.949831325423122	0.373673805213204	0.968864191133677	not_robust	42.0100660215875	NO PLEIOTROPIC SNPS FOR REMOVAL	THERE WERE 1 OUTLITER SNPs IN RADIAL ANALYSIS	0.821675241515191
555	ebi-a-GCST90001698	CD45RA+ CD28- CD8+ T cell Absolute Count	399	5e-08	0.999993992977617	0.999982277125994	1.0000057089665	0.3149285531	-6.01e-06	5.98e-06	0.5670518518	-6.34e-06	1.11e-05	0.8973578035	1.22e-06	9.44e-06	0.7819603647	2.6e-06	9.4e-06	0.999301463390074	0.275879092493767	0.965721786448247	not_robust	NA	NO PLEIOTROPIC SNPS FOR REMOVAL	THERE WERE 26 OUTLITER SNPs IN RADIAL ANALYSIS	0.721265926479651
556	ebi-a-GCST90001699	CD45RA+ CD28- CD8+ T cell %CD8+ T cell	21	5e-06	0.999750427596512	0.999023020534933	1.00047836429657	0.5014914855	-0.0002496035519	0.0003713538106	0.482743428	-0.0003985754369	0.0005678546317	0.4893740628	-0.0003456446868	0.0004902883947	0.2951840404	-0.0005717328719	0.0005318568999	0.821174698614855	0.659016730919928	0.960902870882331	not_robust	NA	NO PLEIOTROPIC SNPS FOR REMOVAL	THERE WERE 2 OUTLITER SNPs IN RADIAL ANALYSIS	0.844580137684006
557	ebi-a-GCST90001700	CD45RA+ CD28- CD8+ T cell %T cell	61	5e-08	0.999712372311688	0.999250164025549	1.00017479439464	0.2227563636	-0.0002876690611	0.0002359429495	0.2849192713	-0.0004862927342	0.0004547623202	0.8261473803	-0.0001309634329	0.0005936063081	0.4434926669	-0.0003472061089	0.0004500940339	0.992542459870854	0.760206724638627	0.945931415851861	not_robust	NA	NO PLEIOTROPIC SNPS FOR REMOVAL	THERE WERE 5 OUTLITER SNPs IN RADIAL ANALYSIS	0.630144108073075
558	ebi-a-GCST90001701	BAFF-R on CD20- CD38- B cell	10	5e-06	1.00708935878689	0.938711613865772	1.08044788367432	0.8438855031	0.007064347423	0.03587311982	0.90547301	0.005283969792	0.04449639265	0.8834624478	0.01202068501	0.0794339921	0.7933063712	0.01244052079	0.04608908861	0.261530339787991	0.945083387425406	0.97528700714418	not_robust	37.1584948291542	NO PLEIOTROPIC SNPS FOR REMOVAL	NA	0.9570845713271
559	ebi-a-GCST90001702	BAFF-R on CD24+ CD27+ B cell	10	5e-08	0.992038376711106	0.967841942590213	1.01683973132408	0.5257671497	-0.007993486245	0.01259847002	0.6491868458	-0.007371939859	0.01620590771	0.8026040192	-0.006766644033	0.02618427102	0.566676938	-0.01003014932	0.01686520669	0.750814558938498	0.954953796040488	0.98974634739238	not_robust	274.114414617556	NO PLEIOTROPIC SNPS FOR REMOVAL	NA	0.849330395592083
560	ebi-a-GCST90001703	BAFF-R on IgD+ CD24+ B cell	8	5e-08	0.989472459011606	0.974264909217055	1.0049173873349	0.1804863348	-0.01058334756	0.007902389816	0.658197462	-0.007711946716	0.01743194144	0.7492556033	-0.00879867721	0.02628973097	0.6625132408	-0.007832320447	0.01719339025	0.971551810212713	0.935252393408153	0.991617994587637	not_robust	320.166019825916	NO PLEIOTROPIC SNPS FOR REMOVAL	NA	0.594845771116416
561	ebi-a-GCST90001704	BAFF-R on IgD+ CD24- B cell	9	5e-08	0.997005132879709	0.970217278700765	1.02453260399526	0.8291079994	-0.002999360709	0.01389585367	0.6359599621	-0.007858347355	0.016601384	0.587165108	-0.01204452972	0.02116933816	0.6446430632	-0.007565096056	0.01578798366	0.538972857296267	0.567006787885932	0.995891597080377	not_robust	307.2019534898	NO PLEIOTROPIC SNPS FOR REMOVAL	THERE WERE 1 OUTLITER SNPs IN RADIAL ANALYSIS	0.953871913172452
562	ebi-a-GCST90001705	BAFF-R on IgD+ CD38- B cell	8	5e-08	0.997927593274487	0.969009018043158	1.02770919865088	0.8900256028	-0.002074557132	0.01500347115	0.670301664	-0.006742302451	0.01583688879	0.3741878469	-0.02280622279	0.02375970633	0.7596868908	-0.005652594234	0.01776970959	0.454481497003498	0.298170510296877	0.996176050984606	not_robust	333.744793435912	NO PLEIOTROPIC SNPS FOR REMOVAL	THERE WERE 1 OUTLITER SNPs IN RADIAL ANALYSIS	0.973501834641548
563	ebi-a-GCST90001706	BAFF-R on IgD+ CD38- naive B cell	7	5e-08	1.00046736520243	0.977130744602227	1.02436132970369	0.969047767	0.0004672560213	0.01204187214	0.8758979125	-0.002536358804	0.01624086521	0.5688943073	-0.01458901123	0.02394052004	0.9108788086	-0.001967981843	0.01685842436	0.699280509704461	0.45514069949455	0.993321827807187	not_robust	206.373478570353	NO PLEIOTROPIC SNPS FOR REMOVAL	THERE WERE 1 OUTLITER SNPs IN RADIAL ANALYSIS	0.992887976168673
564	ebi-a-GCST90001707	BAFF-R on IgD+ CD38- unswitched memory B cell	8	5e-08	0.992920831788217	0.965251540629724	1.02138327337537	0.6222313924	-0.007104344411	0.0144194915	0.6566648039	-0.007468742422	0.01680171644	0.6817119302	-0.01157174435	0.02686577197	0.6245599683	-0.009075186208	0.0177330946	0.56557079005307	0.843552811172978	0.983385046634454	not_robust	173.581435356085	NO PLEIOTROPIC SNPS FOR REMOVAL	NA	0.88469009678179
565	ebi-a-GCST90001708	BAFF-R on IgD+ CD38+ B cell	9	5e-08	0.99809166364824	0.970323659280719	1.0266543122143	0.8944383628	-0.001910159545	0.01439562971	0.6804270681	-0.007040322019	0.01709312112	0.5913576299	-0.01237766913	0.02200670045	0.7102813591	-0.006891989325	0.0179019356	0.547626980925658	0.524243413170395	0.995501355405457	not_robust	273.366269778109	NO PLEIOTROPIC SNPS FOR REMOVAL	THERE WERE 1 OUTLITER SNPs IN RADIAL ANALYSIS	0.973651950392346
566	ebi-a-GCST90001709	BAFF-R on IgD+ CD38dim B cell	9	5e-08	0.997256814591305	0.970394255708009	1.02486298573891	0.8436907828	-0.002746954837	0.01393157451	0.6788859244	-0.007004304507	0.01691926938	0.6059025507	-0.01137457791	0.02106170182	0.6826690282	-0.007037416778	0.01659389462	0.535174312070685	0.580875942011558	0.995929301793991	not_robust	309.267524124404	NO PLEIOTROPIC SNPS FOR REMOVAL	THERE WERE 1 OUTLITER SNPs IN RADIAL ANALYSIS	0.9570845713271
567	ebi-a-GCST90001710	BAFF-R on IgD- CD24- B cell	11	5e-08	0.989981098306696	0.96627546440574	1.01426830247343	0.4154737005	-0.01006942866	0.01236576374	0.6357837701	-0.008553137335	0.01805975876	0.7047055212	-0.008933818299	0.02283336253	0.5301528367	-0.01124030406	0.0172847356	0.821930250256969	0.945712386985079	0.989868268395933	not_robust	227.315732420937	NO PLEIOTROPIC SNPS FOR REMOVAL	NA	0.79583441309754
568	ebi-a-GCST90001711	BAFF-R on IgD- CD27- B cell	11	5e-08	0.990109946998856	0.966497133116261	1.01429965341465	0.4196210348	-0.009939284445	0.01231513375	0.641395101	-0.008413205639	0.01806381504	0.7099795154	-0.008722458642	0.02272186812	0.57473195	-0.01048416197	0.01807530612	0.821390714718191	0.941538995301344	0.990075271530917	not_robust	231.130683973128	NO PLEIOTROPIC SNPS FOR REMOVAL	NA	0.800593099085046
569	ebi-a-GCST90001712	BAFF-R on IgD- CD38- B cell	8	5e-08	0.988463964038387	0.970109484880193	1.00716571008802	0.2249973054	-0.01160309223	0.009562882965	0.6300544767	-0.007982321287	0.01657286078	0.7734865739	-0.008141112471	0.02703622866	0.6652695448	-0.0081273135	0.01799977075	0.920976126752914	0.879975203193372	0.991280773867214	not_robust	322.480006833382	NO PLEIOTROPIC SNPS FOR REMOVAL	NA	0.631945350738654
570	ebi-a-GCST90001713	BAFF-R on IgD- CD38+ B cell	10	5e-06	0.984764878988447	0.936131794636672	1.03592450597783	0.5524257781	-0.01535236784	0.0258401216	0.6001231056	-0.02194528212	0.04186245484	0.7503930994	-0.02128875552	0.06465075125	0.6510783772	-0.02135959572	0.0456639413	0.796806616127225	0.917313032537161	0.97559941993607	not_robust	39.1386508265063	NO PLEIOTROPIC SNPS FOR REMOVAL	NA	0.860886801906908
571	ebi-a-GCST90001714	BAFF-R on IgD- CD38dim B cell	20	5e-05	1.01903200909397	0.981807450234033	1.05766791167714	0.3207169873	0.01885316601	0.01898634441	0.3357326367	0.02924745035	0.03038282001	0.6869761922	-0.01318734403	0.03220041704	0.5512736827	0.02341086609	0.03859135786	0.656827440380457	0.210548915529911	0.949391169554067	not_robust	19.154162047462	NO PLEIOTROPIC SNPS FOR REMOVAL	THERE WERE 1 OUTLITER SNPs IN RADIAL ANALYSIS	0.723772519178329
572	ebi-a-GCST90001715	BAFF-R on memory B cell	10	5e-08	0.992371895972578	0.970165872939115	1.01508619029523	0.5072136405	-0.007657346819	0.0115463634	0.6366367238	-0.007958889894	0.01684754817	0.7371099397	-0.009110371931	0.02620946307	0.5739334891	-0.0102346092	0.01754223126	0.841995499326705	0.946632698213305	0.989510997349328	not_robust	271.14595297083	NO PLEIOTROPIC SNPS FOR REMOVAL	NA	0.844580137684006
573	ebi-a-GCST90001716	BAFF-R on naive-mature B cell	9	5e-08	0.996837716460174	0.969814975032396	1.024613414455	0.8212916697	-0.003167294124	0.01402177497	0.6428028866	-0.007921258167	0.01707964742	0.5796227977	-0.01241774725	0.02138257681	0.6514855986	-0.007735746336	0.01648901775	0.53488723602022	0.563658927089471	0.995773882211155	not_robust	300.504958841937	NO PLEIOTROPIC SNPS FOR REMOVAL	THERE WERE 1 OUTLITER SNPs IN RADIAL ANALYSIS	0.951438318342846
574	ebi-a-GCST90001717	BAFF-R on unswitched memory B cell	10	5e-08	0.992335099010531	0.970184915532537	1.01499099085427	0.504090156	-0.007694427317	0.01151743049	0.6530204377	-0.007920613304	0.01761819339	0.7331652928	-0.009202689085	0.02606546051	0.5795793334	-0.009830752893	0.01710612645	0.84228478495625	0.944199081021056	0.989652905902286	not_robust	272.831296322758	NO PLEIOTROPIC SNPS FOR REMOVAL	NA	0.844580137684006
575	ebi-a-GCST90001718	BAFF-R on switched memory B cell	11	5e-08	0.991215063144671	0.968261870553199	1.01471237408487	0.4604109825	-0.008823751905	0.01195354539	0.6059900024	-0.00852078783	0.01651936965	0.7621623129	-0.006972049828	0.02234774557	0.5129900081	-0.0112960995	0.01665430765	0.823683888224155	0.910613913631916	0.99049453168867	not_robust	243.452664810797	NO PLEIOTROPIC SNPS FOR REMOVAL	NA	0.821675241515191
576	ebi-a-GCST90001719	BAFF-R on IgD+ B cell	9	5e-08	0.997625728036277	0.970645361562221	1.02535604933822	0.865061364	-0.002377095017	0.01398827168	0.6960504277	-0.006435111373	0.01647251519	0.6245487516	-0.01079813782	0.02109908071	0.7616015667	-0.005769659684	0.01837860557	0.537276137223046	0.589066256328632	0.99587559060065	not_robust	305.23285125709	NO PLEIOTROPIC SNPS FOR REMOVAL	THERE WERE 1 OUTLITER SNPs IN RADIAL ANALYSIS	0.963821410586678
577	ebi-a-GCST90001720	BAFF-R on transitional B cell	7	5e-08	0.996269441061989	0.971044236309011	1.02214993105434	0.7751501312	-0.003737534828	0.01308455073	0.6934825664	-0.0070761211	0.01795362033	0.4450604469	-0.02158685553	0.02605164418	0.7401323618	-0.006439277109	0.01853411976	0.709173022035713	0.415974484620853	0.995611685251858	not_robust	301.745993951325	NO PLEIOTROPIC SNPS FOR REMOVAL	THERE WERE 1 OUTLITER SNPs IN RADIAL ANALYSIS	0.941226042570507
578	ebi-a-GCST90001721	CD19 on CD20- B cell	6	5e-06	1.0172296083474	0.967442524302149	1.06957886396922	0.5046329877	0.01708286184	0.02560312453	0.5459570381	0.01918006988	0.03176405177	0.3459567674	0.03360114494	0.03148138165	0.3529767053	0.03292029089	0.03216173145	0.365167413945025	0.405936417908757	0.94962555887988	not_robust	24.1612347578279	NO PLEIOTROPIC SNPS FOR REMOVAL	THERE WERE 1 OUTLITER SNPs IN RADIAL ANALYSIS	0.844580137684006
579	ebi-a-GCST90001722	CD19 on CD20- CD38- B cell	12	5e-06	0.999410316852181	0.948497985544329	1.05305545889733	0.9823589616	-0.0005898570793	0.02667640631	0.204624934	-0.04543495245	0.03581829149	0.1581280728	-0.06368509769	0.04174810893	0.2279660215	-0.04387503033	0.03436314404	0.473527907205102	0.0748925384309999	0.951543548032428	not_robust	23.1479882265747	NO PLEIOTROPIC SNPS FOR REMOVAL	THERE WERE 1 OUTLITER SNPs IN RADIAL ANALYSIS	0.997789821395044
580	ebi-a-GCST90001723	CD19 on CD24+ CD27+ B cell	9	5e-07	1.02025036760271	0.960984933124685	1.08317079354085	0.5114357634	0.02004805561	0.03053296126	0.8993227582	-0.005476658135	0.04328795099	0.829476936	0.01054913789	0.04718507156	0.9362155219	0.003958023351	0.04793045488	0.541865520176022	0.787811008380409	0.96105995121914	not_robust	31.6313013085853	NO PLEIOTROPIC SNPS FOR REMOVAL	NA	0.845460660388409
581	ebi-a-GCST90001724	CD19 on IgD+ CD24+ B cell	7	5e-07	1.01803191413194	0.937122073820508	1.10592739958194	0.6723147407	0.01787126747	0.04225152609	0.8887123707	-0.007943935645	0.05676927984	0.7897137975	-0.01792526701	0.06371158018	0.6744895983	-0.0268945365	0.06095107087	0.421558236634035	0.47456102991475	0.943637739134289	not_robust	32.5277911693165	NO PLEIOTROPIC SNPS FOR REMOVAL	NA	0.902249919483689
582	ebi-a-GCST90001725	CD19 on IgD+ CD24- B cell	6	5e-07	0.972478913330543	0.909274149645593	1.04007711782103	0.4156852369	-0.02790688668	0.03428660655	0.5438080473	-0.02429367829	0.04001827585	0.9785164271	-0.001376830059	0.04805746261	0.5484012073	-0.02641918291	0.04107182284	0.347765143769961	0.459073377284681	0.972116237849151	not_robust	30.4335131181026	NO PLEIOTROPIC SNPS FOR REMOVAL	NA	0.79583441309754
583	ebi-a-GCST90001728	CD19 on IgD+ CD38- unswitched memory B cell	13	5e-06	0.985557924199613	0.957058187078178	1.0149063401443	0.3312069898	-0.01454737766	0.0149712807	0.3723441443	-0.01781362156	0.01996839003	0.4464611066	-0.01642459706	0.02080177116	0.3157539013	-0.0206385866	0.01971309165	0.486100671680479	0.893747255253607	0.957952959282187	not_robust	25.9932166037679	NO PLEIOTROPIC SNPS FOR REMOVAL	THERE WERE 1 OUTLITER SNPs IN RADIAL ANALYSIS	0.733866452785618
584	ebi-a-GCST90001729	CD19 on IgD+ CD38+ B cell	13	5e-06	1.00700233349492	0.960702508475941	1.05553351918786	0.7713789741	0.006977931008	0.02401449668	0.7190621564	-0.01367864678	0.03802661139	0.9542007314	-0.002622240502	0.04462977265	0.7118187449	-0.01622124535	0.04287988748	0.749093481347304	0.784426491496389	0.96643726550485	not_robust	31.5005842217151	NO PLEIOTROPIC SNPS FOR REMOVAL	NA	0.940111725535731
585	ebi-a-GCST90001730	CD19 on IgD+ CD38dim B cell	15	5e-06	0.998194825711476	0.964096528437832	1.03349911620537	0.918845288	-0.001806805579	0.01773318907	0.767391957	0.007189556611	0.02430644797	0.7706051733	0.006534214975	0.02194591031	0.8986142547	0.002974806934	0.02292819099	0.469118181553606	0.513691937693483	0.959961180946834	not_robust	25.9757882046433	NO PLEIOTROPIC SNPS FOR REMOVAL	NA	0.982169666404657
586	ebi-a-GCST90001733	CD19 on IgD- CD38- B cell	12	5e-06	1.00754051942069	0.969641427353047	1.04692092317638	0.7009597928	0.007512231817	0.01956182151	0.9931439169	0.0003692362788	0.04296976831	0.7958669556	0.01474145751	0.05548140361	0.9849603657	0.001003379819	0.05203336588	0.949273404895441	0.879530918392103	0.960406698484561	not_robust	23.3438100860845	NO PLEIOTROPIC SNPS FOR REMOVAL	NA	0.91547096104845
587	ebi-a-GCST90001735	CD19 on IgD- CD38dim B cell	17	5e-06	1.01152717087275	0.96368082014781	1.06174907295227	0.6429394991	0.01146123923	0.02472264176	0.9561092283	0.002015000187	0.03661193903	0.5539304123	0.02510111523	0.0414585571	0.737723511	0.0169072661	0.04961751065	0.540118104767087	0.680849465018202	0.957990167538938	not_robust	26.3171794927533	NO PLEIOTROPIC SNPS FOR REMOVAL	NA	0.89486877904828
588	ebi-a-GCST90001736	CD19 on memory B cell	16	5e-06	1.03758530631228	0.984288381353907	1.09376813571067	0.1702554814	0.03689619269	0.02690436075	0.5302548157	0.02489298204	0.03966269044	0.6238035412	0.02253424067	0.04493246925	0.9441291298	0.003381034087	0.04744378656	0.509006214156216	0.691003186285656	0.96217091945382	not_robust	25.5929627569195	NO PLEIOTROPIC SNPS FOR REMOVAL	NA	0.578496282263166
589	ebi-a-GCST90001737	CD19 on naive-mature B cell	18	5e-06	1.00464044344736	0.972520446072815	1.03782128662263	0.7800455924	0.004629709783	0.01657851493	0.5942549828	0.0127134642	0.023866974	0.800280215	0.005768464423	0.02242534224	0.813808573	0.005547293665	0.0231907814	0.615824905162302	0.934389997374175	0.95809363563862	not_robust	23.4808421535272	NO PLEIOTROPIC SNPS FOR REMOVAL	NA	0.944019845576258
590	ebi-a-GCST90001738	CD19 on unswitched memory B cell	6	5e-07	1.02582587867089	0.933687502229313	1.12705667671286	0.5953972835	0.02549802345	0.04801607155	0.9965990245	0.0002544678221	0.05969914606	0.7061428799	-0.02622156123	0.06473075856	0.8389006769	-0.01330836188	0.06214945382	0.338011512141823	0.314354027291013	0.971347533957278	not_robust	32.8513948477551	NO PLEIOTROPIC SNPS FOR REMOVAL	NA	0.876392731179384
591	ebi-a-GCST90001740	CD19 on switched memory B cell	18	5e-06	1.04593043311893	0.996041235137821	1.09831845543321	0.07171479793	0.0449068559	0.02493544766	0.1191616464	0.06294576469	0.04039381314	0.09194191015	0.09536557844	0.05319583766	0.160831258	0.07633285089	0.05205957949	0.753231077636606	0.275865221143699	0.957636921497292	not_robust	24.5369663518263	NO PLEIOTROPIC SNPS FOR REMOVAL	NA	0.392422690460822
592	ebi-a-GCST90001741	CD19 on IgD+ B cell	17	5e-06	0.986503169659563	0.960511125614186	1.01319857500461	0.3185271324	-0.01358874049	0.01362294551	0.5878356216	-0.01277723556	0.02357531603	0.9024079204	0.002521696387	0.0202202381	0.7470277096	-0.007075707438	0.02156014076	0.803690121390454	0.195210828908348	0.961069831862636	not_robust	24.5644725346104	NO PLEIOTROPIC SNPS FOR REMOVAL	NA	0.72368965850552
593	ebi-a-GCST90001742	CD19 on transitional B cell	6	5e-07	0.992464967507163	0.912476745706558	1.07946500156153	0.8599624067	-0.007563564266	0.04287199681	0.8287511657	-0.01090097233	0.05039664795	0.5768676149	0.03793670563	0.06254127225	0.8300963429	-0.01175746966	0.05200765468	0.282228750861733	0.374176267953821	0.959429645608585	not_robust	33.7645450388822	NO PLEIOTROPIC SNPS FOR REMOVAL	NA	0.961965080887534
594	ebi-a-GCST90001743	CD20 on B cell	15	5e-06	0.967735396459498	0.920519242088531	1.01737340703037	0.1987603231	-0.03279657984	0.02552081364	0.9096794173	-0.003957077861	0.03488166563	0.5701615746	0.04141657939	0.07109506271	0.551826644	0.02964203695	0.04861720481	0.396259976236616	0.284228516823202	0.966270646965069	not_robust	29.2449157856338	NO PLEIOTROPIC SNPS FOR REMOVAL	THERE WERE 2 OUTLITER SNPs IN RADIAL ANALYSIS	0.612056608436003
595	ebi-a-GCST90001745	CD20 on CD24+ CD27+ B cell	7	5e-08	1.01605146074645	0.945626857134488	1.09172086547259	0.6639216792	0.01592399821	0.03664858609	0.4873718077	0.03516758939	0.05063763909	0.2563854184	0.259510066	0.2025818401	0.5135368559	0.03665187997	0.05279898669	0.536756481002077	0.274625958274781	0.978159606452404	not_robust	43.7296358365245	NO PLEIOTROPIC SNPS FOR REMOVAL	NA	0.899411577831986
596	ebi-a-GCST90001746	CD20 on IgD+ CD24+ B cell	13	5e-06	1.02220443985496	0.964366914776121	1.08351074767198	0.4598909148	0.02196151077	0.02971681152	0.4867448814	0.03481943336	0.05006421672	0.7104787771	0.03778149843	0.09917116793	0.4830110388	0.04127304608	0.05701612686	0.822894691199582	0.866265481263662	0.960806482369832	not_robust	27.5803007957745	NO PLEIOTROPIC SNPS FOR REMOVAL	THERE WERE 2 OUTLITER SNPs IN RADIAL ANALYSIS	0.821675241515191
597	ebi-a-GCST90001747	CD20 on IgD+ CD24- B cell	9	5e-07	1.04654763317468	0.97596219338069	1.1222380907088	0.2015867557	0.04549677852	0.0356266368	0.5948428229	0.02332827644	0.0438640509	0.06952873893	0.3637300136	0.1698857271	0.8726326159	0.01122005178	0.0677821476	0.268219534502366	0.0981573462453303	0.976639003506847	not_robust	38.326969334781	NO PLEIOTROPIC SNPS FOR REMOVAL	NA	0.612093118663161
598	ebi-a-GCST90001748	CD20 on IgD+ CD38- B cell	7	5e-07	1.0005517674523	0.910700303672195	1.09926815146014	0.9908321937	0.0005516152846	0.04800664604	0.7084223106	0.02070026623	0.05535188499	0.397580368	0.2985027411	0.3228282205	0.7859012065	0.02610245789	0.09188563091	0.140045446497709	0.393390201936456	0.974553491882095	not_robust	33.7762860476139	NO PLEIOTROPIC SNPS FOR REMOVAL	NA	0.999376860953564
599	ebi-a-GCST90001749	CD20 on IgD+ CD38- naive B cell	10	5e-06	0.966533917448176	0.917351333467419	1.01835336091643	0.2014414148	-0.03403888788	0.02664584626	0.2863053875	-0.04331020905	0.04061874466	0.1845023706	0.1281772299	0.08826249133	0.239281261	-0.09976539448	0.07916465903	0.605053975757568	0.086911063340707	0.96328826831807	not_robust	22.4587674802524	NO PLEIOTROPIC SNPS FOR REMOVAL	NA	0.612056608436003
600	ebi-a-GCST90001751	CD20 on IgD+ CD38+ B cell	6	5e-07	0.983252484467489	0.915518474855283	1.05599774855915	0.642799071	-0.01688934088	0.03641601741	0.9483482347	0.002976912625	0.04595336362	0.5278529706	0.08316202982	0.120436112	0.8877288863	0.007497670618	0.0504791306	0.430594321026501	0.431586643795177	0.981023352483579	not_robust	48.6676602437223	NO PLEIOTROPIC SNPS FOR REMOVAL	NA	0.89486877904828
601	ebi-a-GCST90001752	CD20 on IgD+ CD38dim B cell	8	5e-08	1.01753205840341	0.947921253871123	1.09225474758629	0.6307220709	0.01738014487	0.03615509724	0.6337173026	0.02017977266	0.0423498822	0.2112427026	0.2599376249	0.1857635353	0.9410853817	0.004501974108	0.05877274403	0.193932268224511	0.232270101889272	0.982418879530383	not_robust	50.871345204124	NO PLEIOTROPIC SNPS FOR REMOVAL	NA	0.889052817777679
602	ebi-a-GCST90001753	CD20 on IgD- CD24- B cell	14	5e-06	1.09782245845997	1.05180953661624	1.14584828178718	1.93e-05	0.09332863462	0.0218451967	0.05571905166	0.08056337212	0.04210864139	0.06953723071	0.1337112854	0.06709992737	0.1876443387	0.07262649292	0.05222043451	0.91492998937925	0.512653041224794	0.958653022002134	all_significant	25.5297150337316	NO PLEIOTROPIC SNPS FOR REMOVAL	NA	0.00170396730769231
603	ebi-a-GCST90001754	CD20 on IgD- CD27- B cell	7	5e-07	1.07690040690433	0.991679189962536	1.16944521789805	0.07817878524	0.0740869212	0.04206252164	0.1652409927	0.07200316648	0.05188823853	0.753031952	0.09693276525	0.2915677803	0.3032670685	0.06681920454	0.05935411703	0.431041150073515	0.939831378231899	0.975123876298888	not_robust	34.4380720768404	NO PLEIOTROPIC SNPS FOR REMOVAL	NA	0.41130626852543
604	ebi-a-GCST90001755	CD20 on IgD- CD38- B cell	8	5e-07	1.04814902366916	0.978484024867883	1.12277395225431	0.1801986313	0.04702577395	0.03509009815	0.5463380861	0.03018362589	0.05003448347	0.297517495	0.1409387517	0.1235676318	0.4546813112	0.04583299311	0.05791317719	0.510106588070908	0.455927140279181	0.972731988269996	not_robust	34.7138582985711	NO PLEIOTROPIC SNPS FOR REMOVAL	THERE WERE 1 OUTLITER SNPs IN RADIAL ANALYSIS	0.594845771116416
605	ebi-a-GCST90001757	CD20 on IgD- CD38dim B cell	7	5e-08	1.01615567583124	0.931676669326355	1.10829474593437	0.7174217166	0.01602656166	0.04428367728	0.6675950509	0.0197531487	0.04599628135	0.3519905786	0.1954006529	0.1904699723	0.670968231	0.02416234994	0.05412725927	0.139510204989983	0.377245753422065	0.98272480965446	not_robust	49.8321749810022	NO PLEIOTROPIC SNPS FOR REMOVAL	NA	0.919728275918377
606	ebi-a-GCST90001758	CD20 on memory B cell	6	5e-08	1.01187307760625	0.91830370003618	1.11497658687862	0.8115536733	0.01180314561	0.04950523508	0.518292442	0.03458540848	0.05353945876	0.1645735095	0.4146528572	0.2440762612	0.5281856176	0.04365131424	0.06443349177	0.17745136258831	0.169043091212185	0.980930312519845	not_robust	44.1033636251035	NO PLEIOTROPIC SNPS FOR REMOVAL	NA	0.950423733485794
607	ebi-a-GCST90001759	CD20 on naive-mature B cell	7	5e-08	1.02205880068977	0.95076227421765	1.0987017684594	0.5542430945	0.02181902505	0.0368929833	0.465428272	0.03442492917	0.04716146265	0.2019123127	0.3436252555	0.2340030327	0.7164787492	0.02406059194	0.06318646792	0.38298529407641	0.222777937197478	0.978328770108592	not_robust	40.6372982036099	NO PLEIOTROPIC SNPS FOR REMOVAL	NA	0.861093078460068
608	ebi-a-GCST90001760	CD20 on unswitched memory B cell	7	5e-07	1.08082499196849	1.02476964102209	1.13994659531342	0.004229924453	0.07772463098	0.02717182863	0.2466423264	0.06208266057	0.05358682056	0.468689159	0.1568107513	0.2000869493	0.5367979679	0.04185557002	0.06390858851	0.840545052647647	0.703267233614783	0.976518084807685	all_significant	36.7599016952709	NO PLEIOTROPIC SNPS FOR REMOVAL	NA	0.0759785499673633
609	ebi-a-GCST90001761	CD20 on switched memory B cell	7	5e-08	1.01409953544393	0.940499736931221	1.0934589637879	0.7156943765	0.01400106154	0.03844131199	0.5460940082	0.02594946604	0.04298949184	0.2514898777	0.1946259141	0.1501446499	0.5751305152	0.02958333501	0.04992710513	0.280330707710835	0.269688580098239	0.982404481891459	not_robust	49.0611593987591	NO PLEIOTROPIC SNPS FOR REMOVAL	NA	0.91875011846813
610	ebi-a-GCST90001762	CD20 on IgD+ B cell	6	5e-08	1.03992173451548	0.966827964208554	1.11854151302187	0.2924524268	0.03914545505	0.03718375567	0.433944635	0.04077501228	0.0521113455	0.2749664399	0.4000771797	0.3165902594	0.5739636521	0.03931847491	0.06540751868	0.41971562670504	0.314936436873212	0.98111137608531	not_robust	44.204066140371	NO PLEIOTROPIC SNPS FOR REMOVAL	NA	0.698568726034756
611	ebi-a-GCST90001763	CD20 on transitional B cell	10	5e-06	0.930435950313713	0.866885934887482	0.998644715291807	0.04576293229	-0.07210203889	0.03609481375	0.6900397812	-0.01932575808	0.04845964329	0.384361822	0.1023012741	0.1111693497	0.8566133072	0.01066598685	0.05736178019	0.341019878844349	0.137970813401996	0.971313069517616	not_robust	31.8760440038108	NO PLEIOTROPIC SNPS FOR REMOVAL	NA	0.315602092462492
612	ebi-a-GCST90001765	CD24 on IgD+ CD24+ B cell	14	5e-06	1.00347793250038	0.978853068654353	1.02872228045372	0.7841706533	0.00347189848	0.01267634147	0.6199701403	0.01135855846	0.02290527612	0.5481521686	0.01235917943	0.02000004294	0.6674385771	0.00948750648	0.021581613	0.843511347893663	0.465381429779956	0.975195092539672	not_robust	39.1869025339718	NO PLEIOTROPIC SNPS FOR REMOVAL	THERE WERE 1 OUTLITER SNPs IN RADIAL ANALYSIS	0.94481772095779
613	ebi-a-GCST90001766	CD24 on IgD+ CD38- B cell	12	5e-06	1.02782608850358	0.999599230844697	1.05685002109881	0.05338590081	0.02744597811	0.0142075651	0.3219689551	0.03085829712	0.0311567843	0.2439773496	0.04112552402	0.03321813755	0.2498901148	0.0361372828	0.02974849522	0.960673916323732	0.584397516600703	0.967419781179987	not_robust	28.1398373894184	NO PLEIOTROPIC SNPS FOR REMOVAL	NA	0.344077982941813
614	ebi-a-GCST90001767	CD24 on IgD+ CD38- unswitched memory B cell	8	5e-06	1.00602639869601	0.948890398303434	1.0666027569494	0.8403807877	0.006008312582	0.02983178133	0.9234609857	-0.003050787247	0.03175421714	0.7439813713	0.01901199255	0.05558369273	0.835376829	0.006865775122	0.03183114881	0.109001873464153	0.784393787981745	0.977485391887023	not_robust	39.264999399082	NO PLEIOTROPIC SNPS FOR REMOVAL	THERE WERE 1 OUTLITER SNPs IN RADIAL ANALYSIS	0.955935996344502
615	ebi-a-GCST90001768	CD24 on IgD+ CD38+ B cell	16	5e-06	1.01313530697254	0.977934074429066	1.04960362571844	0.4695014246	0.0130497869	0.01804224831	0.4619460958	0.02274510955	0.03091854814	0.6116903232	-0.01887035446	0.0363408327	0.7810327288	0.01107991434	0.03914938874	0.848789432356015	0.280281045181959	0.963805865550076	not_robust	26.7004841589422	NO PLEIOTROPIC SNPS FOR REMOVAL	THERE WERE 1 OUTLITER SNPs IN RADIAL ANALYSIS	0.825041941467202
616	ebi-a-GCST90001769	CD24 on IgD- CD38- B cell	17	5e-06	1.01528994762522	0.979469737150722	1.05242013984778	0.4076507532	0.01517423438	0.01832559831	0.5090088439	0.02071118255	0.03136243658	0.4739852908	0.0242564726	0.03302557043	0.4412029547	0.02896259033	0.03667159436	0.77995971783953	0.720816511095355	0.968257504956367	not_robust	29.6822905046745	NO PLEIOTROPIC SNPS FOR REMOVAL	NA	0.791677076117259
617	ebi-a-GCST90001771	CD24 on memory B cell	16	5e-06	1.02344238224065	0.98779850193539	1.06037244206604	0.2001202025	0.0231718297	0.01808590671	0.1920958313	0.03463103883	0.02654931727	0.2045540593	0.03571003765	0.0268354151	0.1563317083	0.03783657382	0.02535317445	0.537551149867692	0.522662353188411	0.973316056315562	not_robust	36.0512415032714	NO PLEIOTROPIC SNPS FOR REMOVAL	NA	0.612056608436003
618	ebi-a-GCST90001772	CD24 on unswitched memory B cell	18	5e-06	0.994784701911453	0.972575957803227	1.01750058205456	0.6498846147	-0.005228945226	0.01151946714	0.9400178045	-0.001564186207	0.02078722264	0.6904714431	0.007957613411	0.0196235785	0.9713602882	-0.0007080776604	0.01943424033	0.930728568409836	0.285243638262564	0.969952024041661	not_robust	32.8955788302217	NO PLEIOTROPIC SNPS FOR REMOVAL	NA	0.896274747655179
619	ebi-a-GCST90001773	CD24 on switched memory B cell	21	5e-06	1.01563824775593	0.977275182363749	1.055507260309	0.4295971654	0.0155172304	0.01964501859	0.08568369666	0.04678800277	0.02722417933	0.2511964643	0.03529788556	0.0298242627	0.04406929978	0.06294170673	0.02929050787	0.308743953625871	0.387112584573745	0.967105997782098	not_robust	31.5907918766413	NO PLEIOTROPIC SNPS FOR REMOVAL	THERE WERE 1 OUTLITER SNPs IN RADIAL ANALYSIS	0.808250161500574
620	ebi-a-GCST90001774	CD24 on transitional B cell	11	5e-06	1.09712719869493	1.02533036649226	1.17395146915828	0.007265508631	0.09269512598	0.03453074314	0.0154675127	0.1142733228	0.04719612999	0.4247215211	0.06165101711	0.07373340077	0.05828931005	0.1161480608	0.05434066932	0.362346394014056	0.641186830492992	0.965585790758908	all_significant	26.6183449741014	NO PLEIOTROPIC SNPS FOR REMOVAL	NA	0.109723520147766
621	ebi-a-GCST90001775	CD25 on B cell	6	5e-07	0.989151195181716	0.947682272736565	1.03243472530524	0.61763602	-0.01090808222	0.02185097246	0.9145390954	-0.002413007918	0.02248528363	0.8891916769	0.00365085275	0.0245978405	0.803984096	0.005951042733	0.02273908008	0.277629216684473	0.311298645908835	0.98334595258474	not_robust	50.0113954031377	NO PLEIOTROPIC SNPS FOR REMOVAL	NA	0.883178801041328
622	ebi-a-GCST90001777	CD25 on CD24+ CD27+ B cell	18	5e-06	1.0064836883116	0.969911591174735	1.04443479596979	0.7321775921	0.006462759619	0.01888424203	0.8723351678	-0.004663280015	0.0290198	0.909627373	-0.005032455765	0.04363953888	0.8365423674	-0.006558280915	0.03130335247	0.713930462924183	0.766598553848652	0.971842366136975	not_robust	39.6468450900563	NO PLEIOTROPIC SNPS FOR REMOVAL	NA	0.924230774080588
623	ebi-a-GCST90001778	CD25 on IgD+ CD24+ B cell	14	5e-06	1.00669575476215	0.965977147199154	1.04913076421588	0.7514003531	0.00667343776	0.02106558161	0.8563297859	-0.005252556182	0.02901193036	0.5949134346	0.02417555092	0.04425837499	0.7639945623	0.009617815705	0.03136805113	0.601550438403672	0.652841367114115	0.972434869444115	not_robust	39.3217098686189	NO PLEIOTROPIC SNPS FOR REMOVAL	NA	0.931171330302238
624	ebi-a-GCST90001779	CD25 on IgD+ CD24- B cell	8	5e-07	0.987682832249125	0.958696622501122	1.01754544057394	0.414780356	-0.01239365276	0.01519742303	0.72918014	-0.007168890332	0.02070638969	0.9532134865	-0.00133797432	0.02187444059	0.8696639353	0.003793561604	0.02228822085	0.685631016249068	0.387650878456538	0.984599444084131	not_robust	56.7904306178294	NO PLEIOTROPIC SNPS FOR REMOVAL	NA	0.79583441309754
625	ebi-a-GCST90001780	CD25 on IgD+ CD38- B cell	14	5e-06	1.00765328149789	0.961153967167295	1.05640216905721	0.7517782174	0.007624143711	0.0241044954	0.4161924399	0.02654645025	0.03265066581	0.7617407148	0.01136673029	0.03664491311	0.3765055865	0.03555148759	0.03882503586	0.44147856618793	0.890966494302564	0.969796055393997	not_robust	30.5148360621641	NO PLEIOTROPIC SNPS FOR REMOVAL	NA	0.931171330302238
626	ebi-a-GCST90001781	CD25 on IgD+ CD38- naive B cell	13	5e-06	0.934189846624422	0.908995273458454	0.960082736421454	1.06e-06	-0.0680755995	0.01394886992	0.01646493967	-0.07274346105	0.0303294519	0.04314302939	-0.06915274387	0.03026163728	0.03687878527	-0.07138083597	0.03040697442	0.917148069591219	0.963356040002238	0.96705594564609	all_significant	28.7106773047891	NO PLEIOTROPIC SNPS FOR REMOVAL	THERE WERE 1 OUTLITER SNPs IN RADIAL ANALYSIS	0.000124781025641026
627	ebi-a-GCST90001782	CD25 on IgD+ CD38- unswitched memory B cell	12	5e-06	1.00492501205039	0.99249948562739	1.01750609896398	0.4389570121	0.004912923852	0.006347810476	0.7938298701	-0.003967317568	0.01518064078	0.9145780637	0.001577386313	0.01433860376	0.8187781206	-0.003834225233	0.01633900664	0.984429974485864	0.708181816447767	0.959234985468748	not_robust	33.1660723789323	NO PLEIOTROPIC SNPS FOR REMOVAL	THERE WERE 1 OUTLITER SNPs IN RADIAL ANALYSIS	0.813585644954017
628	ebi-a-GCST90001783	CD25 on IgD+ CD38+ B cell	10	5e-06	0.950062106588097	0.889456489540635	1.01479725763851	0.1276999298	-0.05122792117	0.03363100385	0.2200692255	-0.0619973844	0.05055464136	0.4899577799	-0.0908342396	0.1255405514	0.1832093986	-0.1204254335	0.08351882334	0.583623146660521	0.749886616471061	0.965973402906596	not_robust	34.8550161852464	NO PLEIOTROPIC SNPS FOR REMOVAL	NA	0.518125014560229
629	ebi-a-GCST90001784	CD25 on IgD+ CD38dim B cell	17	5e-06	0.990730194005218	0.966183608728616	1.01590040282842	0.4668763368	-0.009313038022	0.01280018044	0.9256820369	-0.001960894389	0.02102185504	0.6970587431	0.007562015804	0.01905454163	0.9087190816	0.002229048479	0.01913620856	0.820285310238046	0.145601357697659	0.972742475016031	not_robust	34.6470650045388	NO PLEIOTROPIC SNPS FOR REMOVAL	THERE WERE 1 OUTLITER SNPs IN RADIAL ANALYSIS	0.824395870095692
630	ebi-a-GCST90001785	CD25 on IgD- CD24- B cell	17	5e-06	1.00803149290733	0.963878915244516	1.05420657576602	0.726293559	0.007999412125	0.02285153621	0.719203859	0.01234613483	0.03434031786	0.9979677313	-9e-05	0.03475186335	0.7191646387	0.0131825916	0.03601872548	0.568300323693418	0.751267120294197	0.964536609091942	not_robust	27.2459963224773	NO PLEIOTROPIC SNPS FOR REMOVAL	THERE WERE 1 OUTLITER SNPs IN RADIAL ANALYSIS	0.922637999271998
631	ebi-a-GCST90001786	CD25 on IgD- CD27- B cell	12	5e-06	0.958904891558162	0.897197282647057	1.02485663837648	0.2162669143	-0.04196338362	0.03393679665	0.7287259542	-0.01486914775	0.04287271121	0.4426844741	-0.05676604038	0.07101915785	0.9457874247	-0.00438731129	0.06306663449	0.271980357768028	0.814700678683768	0.968336082824208	not_robust	30.6877288416925	NO PLEIOTROPIC SNPS FOR REMOVAL	NA	0.624827939194969
632	ebi-a-GCST90001787	CD25 on IgD- CD38- B cell	12	5e-06	1.01224700921441	0.98086714194807	1.04463078009578	0.4486743881	0.01217262133	0.01606677611	0.988184857	-0.0003472717425	0.02345063741	0.7102144157	-0.009234187483	0.02415221412	0.9442143992	0.001503193707	0.02099769201	0.628803936888907	0.218004004295522	0.972930184816413	not_robust	38.1001308734593	NO PLEIOTROPIC SNPS FOR REMOVAL	THERE WERE 1 OUTLITER SNPs IN RADIAL ANALYSIS	0.816223519505784
633	ebi-a-GCST90001789	CD25 on IgD- CD38dim B cell	14	5e-06	0.979892102921902	0.940341340810778	1.02110637031104	0.3338697077	-0.02031281244	0.02102016769	0.8625388876	-0.006700732184	0.03870052708	0.3026937419	-0.05242251839	0.04867857883	0.6131828087	0.03101279411	0.05987405909	0.835481529708398	0.446259408661986	0.977520503228746	not_robust	41.3829805169835	NO PLEIOTROPIC SNPS FOR REMOVAL	NA	0.735074566309282
634	ebi-a-GCST90001790	CD25 on memory B cell	15	5e-06	0.984184356240833	0.943820312177895	1.02627463572389	0.4555831118	-0.01594204558	0.02136603707	0.7824568715	-0.009737352601	0.03526509205	0.3006268497	-0.05459509447	0.0506443648	0.6609741369	-0.01668169858	0.03723196002	0.693645440575444	0.400630505461012	0.97596823257661	not_robust	42.0444820622596	NO PLEIOTROPIC SNPS FOR REMOVAL	NA	0.821311962487323
635	ebi-a-GCST90001791	CD25 on naive-mature B cell	6	5e-07	0.935040798298017	0.887064513643399	0.98561184788107	0.01244431096	-0.0671651161	0.02687369939	0.01843213901	-0.104851966	0.04448873067	0.2117465162	-0.1095169456	0.07375409828	0.1027478579	-0.1013302095	0.05082224993	0.744904628545635	0.54478532999783	0.986866409564423	not_robust	63.5804642392971	NO PLEIOTROPIC SNPS FOR REMOVAL	NA	0.15780273883449
636	ebi-a-GCST90001792	CD25 on unswitched memory B cell	8	5e-07	0.983458223884762	0.943113817332337	1.02552847848453	0.4351064186	-0.01668011904	0.02137152425	0.8827320292	-0.00517762794	0.03510094904	0.740396529	0.02680364305	0.07723095892	0.9331246448	-0.003680800086	0.04231866496	0.776814957683703	0.567505919802724	0.968694908909647	not_robust	57.2812269052273	NO PLEIOTROPIC SNPS FOR REMOVAL	NA	0.811455299989984
637	ebi-a-GCST90001793	CD25 on switched memory B cell	10	5e-06	0.957876992584732	0.900621123295016	1.01877283264943	0.1711389471	-0.04303590948	0.03144627919	0.1827517282	-0.0577990718	0.04338194431	0.1542473736	-0.1073491876	0.06822287513	0.1764968383	-0.07661276558	0.05223317702	0.423858457546402	0.319957813451169	0.981045988007021	not_robust	47.4610237713742	NO PLEIOTROPIC SNPS FOR REMOVAL	THERE WERE 1 OUTLITER SNPs IN RADIAL ANALYSIS	0.579851591244354
638	ebi-a-GCST90001794	CD25 on IgD+ B cell	7	5e-07	0.984855717999284	0.943992910251141	1.02748736218564	0.4803048922	-0.01526012773	0.02162066095	0.7854975736	-0.005992074391	0.02201658452	0.961101314	0.001199816244	0.02340536897	0.9624588014	0.001080317353	0.02201737912	0.290014236561191	0.225573203354052	0.980504051767143	not_robust	44.3986306171463	NO PLEIOTROPIC SNPS FOR REMOVAL	NA	0.830680722789495
639	ebi-a-GCST90001795	CD25 on transitional B cell	12	5e-06	0.962943090771758	0.903038893203159	1.02682110709096	0.249192889	-0.0377609647	0.03276974015	0.405645941	-0.04242477988	0.0510170634	0.6153232705	0.0467207931	0.09009093635	0.6191986392	-0.03966026841	0.07755655646	0.617146585735704	0.33013082660285	0.962854821959024	not_robust	28.2962282890576	NO PLEIOTROPIC SNPS FOR REMOVAL	NA	0.659361918751526
640	ebi-a-GCST90001798	CD27 on CD24+ CD27+ B cell	10	5e-08	1.01337689286303	0.974784080078213	1.05349763909391	0.5023576582	0.0132882122	0.01980994951	0.2181864319	0.02955064815	0.02399828759	0.07454105138	0.08647942504	0.04219093333	0.3371693156	0.02816920514	0.02778657023	0.508648351042567	0.0817266133386864	0.991431666848058	not_robust	116.578093675559	NO PLEIOTROPIC SNPS FOR REMOVAL	NA	0.844580137684006
641	ebi-a-GCST90001799	CD27 on T cell	10	5e-06	1.05787531301159	1.01140342196541	1.10648249113562	0.01409975393	0.0562624749	0.02292019482	0.1462128124	0.05259685518	0.03619781738	0.4892830855	0.03805904142	0.05251653592	0.181476081	0.05905047964	0.04077408756	0.604546109334628	0.702350564907643	0.968547680414534	all_significant	29.6892302451795	NO PLEIOTROPIC SNPS FOR REMOVAL	THERE WERE 1 OUTLITER SNPs IN RADIAL ANALYSIS	0.171006154802289
642	ebi-a-GCST90001800	CD27 on IgD+ CD24+ B cell	6	5e-08	1.04002506789176	1.00450370437393	1.07680254152712	0.02686714264	0.0392448166	0.0177302161	0.2153844079	0.0381280851	0.03077588251	0.1473455655	0.1120355257	0.06246685487	0.2462130129	0.04137738983	0.03151375233	0.811169085693607	0.268140713658822	0.993054696046104	not_robust	125.765259253476	NO PLEIOTROPIC SNPS FOR REMOVAL	NA	0.243654844814734
643	ebi-a-GCST90001801	CD27 on IgD+ CD38- unswitched memory B cell	9	5e-07	1.02434040528093	0.994032595375011	1.0555722928736	0.1165532124	0.02404889841	0.01532356079	0.1865834964	0.03366206391	0.02548701053	0.08959289161	0.1113439178	0.05654187344	0.17029529	0.04078938083	0.02707080161	0.81261936064032	0.141555245615901	0.987687169485563	not_robust	77.6739966522355	NO PLEIOTROPIC SNPS FOR REMOVAL	NA	0.496696907225139
644	ebi-a-GCST90001802	CD27 on IgD- CD38- B cell	7	5e-08	1.03810726623628	0.995436520764458	1.08260715146855	0.08073918872	0.03739911875	0.02141481757	0.2091382466	0.03805333088	0.03029872008	0.1365559651	0.09982464413	0.05632735382	0.2650589996	0.04099580122	0.03335527115	0.590443233059832	0.273756431472232	0.986074432775367	not_robust	102.898823191902	NO PLEIOTROPIC SNPS FOR REMOVAL	NA	0.415224111800582
645	ebi-a-GCST90001803	CD27 on IgD- CD38+ B cell	11	5e-06	1.04869125433902	0.98672216708444	1.11455218461008	0.1260479688	0.0475429623	0.03107639479	0.3179972496	0.05086660339	0.05093883742	0.1972824574	0.2539243072	0.1823827704	0.2857368081	0.07478603291	0.06631147514	0.751304322123066	0.277120127573309	0.963983704850796	not_robust	25.2525566749865	NO PLEIOTROPIC SNPS FOR REMOVAL	NA	0.516684129250714
646	ebi-a-GCST90001804	CD27 on IgD- CD38dim B cell	8	5e-08	1.0154638798939	0.974757562712845	1.05787011131192	0.4622367054	0.01534553262	0.02087348222	0.2352550117	0.02778408174	0.02340834642	0.09298614344	0.07676253593	0.03846508146	0.3252483	0.0268180222	0.0253509345	0.427505168321083	0.106142058841978	0.991787195102466	not_robust	146.54816208224	NO PLEIOTROPIC SNPS FOR REMOVAL	NA	0.821675241515191
647	ebi-a-GCST90001805	CD27 on memory B cell	7	5e-08	1.02590162754269	0.976813953034524	1.07745609706451	0.3066724552	0.02557186256	0.02501578287	0.2279271913	0.03704045138	0.03072072157	0.0946522535	0.142059327	0.06902184382	0.2571061007	0.03946382293	0.03151636711	0.421612365740923	0.129991081431517	0.991463342234641	not_robust	109.071064953154	NO PLEIOTROPIC SNPS FOR REMOVAL	NA	0.715049894272829
648	ebi-a-GCST90001806	CD27 on unswitched memory B cell	11	5e-08	1.02052636458011	0.977229316386553	1.06574172851681	0.3582957992	0.0203185379	0.022118611	0.3889739855	0.02657453676	0.03084755418	0.07666922304	0.1052009963	0.05262529538	0.2665179296	0.03607399297	0.03065369958	0.544154486801024	0.10500590314833	0.987660165630586	not_robust	83.3066996833158	NO PLEIOTROPIC SNPS FOR REMOVAL	NA	0.753957724422497
649	ebi-a-GCST90001807	CD27 on Plasma Blast-Plasma Cell	9	5e-06	1.05026866373383	0.95588097868592	1.15397658350484	0.3073311046	0.04904600166	0.04804483399	0.3991135911	0.05334133256	0.06326019015	0.307864699	0.2110182014	0.1918983575	0.3779940958	0.08649063	0.09267610742	0.414846357350314	0.411751986042086	0.963946789121704	not_robust	24.6487593216195	NO PLEIOTROPIC SNPS FOR REMOVAL	NA	0.715822775255433
650	ebi-a-GCST90001808	CD27 on switched memory B cell	10	5e-08	1.00989666419923	0.970239700703003	1.05117454132392	0.6299279638	0.009848012945	0.02043884532	0.2712431091	0.02743159329	0.02493318087	0.09732169846	0.08769438969	0.04671519209	0.5180190457	0.01669787973	0.02482119278	0.357482853370504	0.104111076668144	0.99146679637039	not_robust	123.227709545576	NO PLEIOTROPIC SNPS FOR REMOVAL	NA	0.889052817777679
651	ebi-a-GCST90001810	CD38 on CD3- CD19-	9	5e-06	1.00030770450699	0.959874248716256	1.04244436709733	0.9883396485	0.0003076571757	0.02105135265	0.7717693339	0.0101137703	0.03486769846	0.6276531982	0.02545623517	0.05019780407	0.6729327117	0.01844008857	0.04209524893	0.764633569272015	0.572116588234508	0.959212062224542	not_robust	25.025875420757	NO PLEIOTROPIC SNPS FOR REMOVAL	THERE WERE 1 OUTLITER SNPs IN RADIAL ANALYSIS	0.999376860953564
652	ebi-a-GCST90001811	CD38 on IgD+ CD24- B cell	12	5e-06	0.993881437541845	0.93720036216922	1.0539905358166	0.8376858728	-0.006137357567	0.0299596063	0.4418500364	0.03642728882	0.04736519638	0.9268161	-0.00576685958	0.06122356738	0.3897893732	0.06087066405	0.06798789047	0.591861254239348	0.994440457410824	0.967617105724522	not_robust	28.2924816563324	NO PLEIOTROPIC SNPS FOR REMOVAL	NA	0.955935996344502
653	ebi-a-GCST90001812	CD38 on IgD+ CD38+ B cell	10	5e-06	0.9913478011903	0.923923743928083	1.06369218172332	0.8089274367	-0.008689846395	0.03593667988	0.820903493	-0.01134348207	0.050107466	0.7213858702	0.03603580213	0.09754116595	0.6085688753	-0.03595393613	0.06776693845	0.528741968217064	0.631990943400019	0.963156095496291	not_robust	30.425679432998	NO PLEIOTROPIC SNPS FOR REMOVAL	NA	0.950423733485794
654	ebi-a-GCST90001813	CD38 on IgD+ CD38dim B cell	16	5e-06	0.977401187136027	0.939470292660605	1.01686353265034	0.257675412	-0.02285807956	0.02019438849	0.9254816655	0.002931006738	0.03133725144	0.8950934873	0.004693684832	0.03495480126	0.9449863616	-0.002516648801	0.03586570941	0.686318366925044	0.317989980634701	0.971558826569393	not_robust	34.8351137107194	NO PLEIOTROPIC SNPS FOR REMOVAL	NA	0.665258461190781
655	ebi-a-GCST90001815	CD38 on IgD- CD38dim B cell	11	5e-06	1.01303233409868	0.982167340160809	1.04486727257841	0.4121028013	0.01294814391	0.01578659263	0.8277045477	0.004825832055	0.02217279836	0.1242188625	0.03208774661	0.01892527638	0.5516736775	0.01359179834	0.02206553579	0.422002244036761	0.106831426722959	0.954612160782854	not_robust	36.5705075944324	NO PLEIOTROPIC SNPS FOR REMOVAL	NA	0.795180599482689
656	ebi-a-GCST90001816	CD38 on naive-mature B cell	6	5e-07	0.985638004245702	0.9177099072592	1.0585940804702	0.6913188543	-0.01446612744	0.0364325592	0.8468176312	0.009175623409	0.04749767553	0.9023356587	0.009083467715	0.06950817974	0.7134622339	0.02682270661	0.06899678575	0.478616156226758	0.700309528950443	0.977356847066587	not_robust	43.396158291509	NO PLEIOTROPIC SNPS FOR REMOVAL	NA	0.912998510025482
657	ebi-a-GCST90001818	CD38 on IgD+ B cell	8	5e-06	0.883909654812056	0.794914582466472	0.982868216413581	0.02265759433	-0.123400422	0.05414295486	0.00613152346	-0.1858136008	0.06779876077	0.3109517844	-0.1529242151	0.1382248208	0.09034935385	-0.2133618453	0.1086627204	0.326050564150923	0.8216564746576	0.96427813802895	not_robust	25.3227853202073	NO PLEIOTROPIC SNPS FOR REMOVAL	THERE WERE 1 OUTLITER SNPs IN RADIAL ANALYSIS	0.219974949833742
658	ebi-a-GCST90001819	CD38 on transitional B cell	6	5e-07	0.998875073365438	0.966394206515819	1.03244763416789	0.9467931713	-0.001125559839	0.01686626882	0.8905619579	0.005627076552	0.04089648321	0.9604557032	-0.002785541663	0.05280017409	0.7357327073	0.02070639176	0.05801685088	0.937252273050014	0.969583988867332	0.983845276993764	not_robust	59.7401229802467	NO PLEIOTROPIC SNPS FOR REMOVAL	NA	0.988566858421
659	ebi-a-GCST90001820	IgD on IgD+ CD24+ B cell	6	5e-08	0.937509685272147	0.891013545407818	0.986432153033988	0.01290542169	-0.06452819023	0.02595278516	0.1195885678	-0.06261147907	0.04022574033	0.7521440193	0.02766464787	0.0817740245	0.7320934228	-0.01668041673	0.04606858064	0.713111909443612	0.282889991343101	0.987743078194012	not_robust	103.833630015702	NO PLEIOTROPIC SNPS FOR REMOVAL	NA	0.161440847353651
660	ebi-a-GCST90001821	IgD on IgD+ CD24- B cell	9	5e-07	0.991634830466926	0.95500013264759	1.02967486954061	0.6618318681	-0.008400353917	0.01920583964	0.7224929727	-0.01077232539	0.03033355833	0.4002568233	-0.04023891676	0.04493383778	0.8532237281	-0.007180808858	0.03758024604	0.760533111106946	0.426958822613325	0.985241097353545	not_robust	87.216634081427	NO PLEIOTROPIC SNPS FOR REMOVAL	NA	0.89853633295504
661	ebi-a-GCST90001822	IgD on IgD+ CD38- B cell	15	5e-06	0.999643635909158	0.963901483885251	1.03671113233045	0.9846918385	-0.0003564276036	0.0185764067	0.5733594196	0.0194793474	0.03459238657	0.6994910608	0.01423721258	0.03607444699	0.6656156382	0.01528570625	0.03462466563	0.878627058225437	0.593756575180395	0.971764498242923	not_robust	39.4064607109445	NO PLEIOTROPIC SNPS FOR REMOVAL	NA	0.998567528554351
662	ebi-a-GCST90001823	IgD on IgD+ CD38- unswitched memory B cell	10	5e-06	1.00465430120477	0.951337733638068	1.06095893103011	0.8674448582	0.004643503436	0.0278212488	0.8332863724	-0.007270064434	0.03453899879	0.7422568198	-0.02087330594	0.06130391361	0.735502534	-0.01353838134	0.03885132757	0.376478925652991	0.648895708836719	0.980566386487712	not_robust	50.2597998936664	NO PLEIOTROPIC SNPS FOR REMOVAL	NA	0.965186609388408
663	ebi-a-GCST90001824	IgD on IgD+ CD38+ B cell	6	5e-08	1.00403677855319	0.976606746991136	1.03223723959857	0.7755972393	0.004028652624	0.01413258742	0.8809759567	-0.004891330135	0.03266720435	0.7747720032	-0.01741454432	0.0568846377	0.7197383234	-0.01360695027	0.03583301127	0.933852486707923	0.688592188359848	0.992334338676018	not_robust	137.729712865959	NO PLEIOTROPIC SNPS FOR REMOVAL	NA	0.941226042570507
664	ebi-a-GCST90001825	IgD on IgD+ CD38dim B cell	6	5e-07	1.01798242698468	0.98521761701793	1.0518368772031	0.2856257017	0.01782265569	0.01669152394	0.7341889156	0.01235299158	0.03637955111	0.6700458587	-0.02846331955	0.0620068931	0.8828377082	-0.006479225169	0.04178473147	0.908212423641065	0.441499432447917	0.989123775101392	not_robust	106.345122401302	NO PLEIOTROPIC SNPS FOR REMOVAL	NA	0.691982900530185
665	ebi-a-GCST90001826	IgD on unswitched memory B cell	8	5e-07	1.0222191272162	0.944938550120002	1.10581999635209	0.5837464699	0.02197587899	0.04010778516	0.9361154525	0.003330454431	0.04155113687	0.5309716951	-0.0571651355	0.08600726935	0.8248156398	0.009712281107	0.04226352721	0.195238351509626	0.339026073863337	0.987845016156215	not_robust	79.9153807974119	NO PLEIOTROPIC SNPS FOR REMOVAL	NA	0.868553499019857
666	ebi-a-GCST90001827	IgD on IgD+ B cell	6	5e-07	1.01156721042779	0.984339140617684	1.03954844320277	0.4087272065	0.01150082171	0.01392122853	0.7714320524	0.01156192847	0.03979979382	0.7889987247	-0.01754211508	0.0613120925	0.7438927426	-0.01585973332	0.04592495904	0.972070470585428	0.602800880389762	0.979949620691711	not_robust	89.8749405686536	NO PLEIOTROPIC SNPS FOR REMOVAL	NA	0.7925335669356
667	ebi-a-GCST90001828	IgD on transitional B cell	6	5e-07	0.999625311531193	0.955439508881022	1.04585455611326	0.9870370697	-0.0003747586821	0.02306585049	0.6608096699	-0.0184314596	0.0420046619	0.5884512041	-0.04787611386	0.0814957326	0.7348010198	-0.01501516409	0.04191524458	0.827024183761678	0.553521124304131	0.990335392197721	not_robust	93.8584474486982	NO PLEIOTROPIC SNPS FOR REMOVAL	NA	0.999376860953564
668	ebi-a-GCST90001829	BAFF-R on B cell	9	5e-08	0.997186788841882	0.970150336710368	1.0249767012529	0.8407905801	-0.002817175674	0.01402400894	0.6754520778	-0.007050741759	0.01684052093	0.5991110549	-0.01171917157	0.02128912647	0.6741804251	-0.00736070476	0.01687220457	0.539821313067625	0.57361455332009	0.995767037466294	not_robust	299.60785233401	NO PLEIOTROPIC SNPS FOR REMOVAL	THERE WERE 1 OUTLITER SNPs IN RADIAL ANALYSIS	0.955935996344502
669	ebi-a-GCST90001830	BAFF-R on CD20- B cell	10	5e-06	0.968047009435186	0.917849079507498	1.0209903059218	0.2319454223	-0.03247462942	0.02716718054	0.4432977535	-0.03134533	0.04088682953	0.1591572644	-0.07664720687	0.04937184315	0.4122767203	-0.03342716222	0.03888311771	0.615480625706977	0.289437411192408	0.961810469143837	not_robust	32.1218005665283	NO PLEIOTROPIC SNPS FOR REMOVAL	NA	0.642644196607906
670	ebi-a-GCST90001831	CD62L on CD62L+ myeloid Dendritic Cell	9	5e-06	1.00139845804536	0.952729576081349	1.05255352300515	0.956156504	0.001397481114	0.02541921295	0.8540544056	0.00726969367	0.0395204165	0.2404024826	0.1119582022	0.08727663834	0.9345325451	0.00426652194	0.05033464467	0.702312502897488	0.218158206205036	0.927050886215679	not_robust	33.9607429822178	NO PLEIOTROPIC SNPS FOR REMOVAL	NA	0.988851783569691
671	ebi-a-GCST90001832	CD62L on CD62L+ plasmacytoid Dendritic Cell	10	5e-06	1.00274160750685	0.964196520803723	1.04282758725086	0.8911100071	0.002737856156	0.01999898038	0.9279490574	-0.002713946004	0.03001304539	0.5894265455	-0.02170391652	0.03861017513	0.9247381626	-0.00281103017	0.02893564911	0.711485684977753	0.443077619825512	0.97545639776608	not_robust	37.3270911155856	NO PLEIOTROPIC SNPS FOR REMOVAL	THERE WERE 1 OUTLITER SNPs IN RADIAL ANALYSIS	0.973501834641548
672	ebi-a-GCST90001833	CD62L on CD62L+ Dendritic Cell	17	5e-06	0.999959507098095	0.964051975871375	1.03720446704346	0.9982683362	-4.05e-05	0.01865794654	0.9568030312	0.001886617495	0.03483038877	0.9032742865	-0.006608888119	0.05347068907	0.8554961956	0.007448782994	0.04024745919	0.918939732536824	0.891243148778021	0.963790745155542	not_robust	26.1625633513465	NO PLEIOTROPIC SNPS FOR REMOVAL	NA	0.999376860953564
673	ebi-a-GCST90001834	CD62L on monocyte	11	5e-06	0.99619779500713	0.958560080383113	1.03531334872659	0.8462797748	-0.003809451749	0.01964978829	0.8225814861	0.006820264571	0.0304169269	0.6425004568	-0.02292748123	0.04773975749	0.8565264827	0.006216954269	0.03351010019	0.782802772157887	0.651362081905982	0.974825237696332	not_robust	40.8385977897082	NO PLEIOTROPIC SNPS FOR REMOVAL	NA	0.957944368723422
674	ebi-a-GCST90001838	CD3 on naive CD8+ T cell	6	5e-08	0.969597690543761	0.934009061958839	1.00654235574133	0.105617257	-0.03087404553	0.01907912906	0.06910914339	-0.04131120191	0.0227271139	0.4485481257	-0.03785756112	0.04510766367	0.1179649026	-0.04111505473	0.02180018216	0.488357857242232	0.869202638994094	0.992274452068707	not_robust	133.658492267144	NO PLEIOTROPIC SNPS FOR REMOVAL	NA	0.474450906934442
675	ebi-a-GCST90001839	CD3 on Effector Memory CD8+ T cell	10	5e-06	0.970960205547864	0.929653140076339	1.01410265841746	0.1839699011	-0.02946979449	0.02218057938	0.3158688179	-0.03587365787	0.03576694685	0.1983134531	-0.09308449262	0.06636286513	0.3068557668	-0.04111879113	0.03795807286	0.82076520501236	0.316484999873336	0.971064394750982	not_robust	37.6451571213532	NO PLEIOTROPIC SNPS FOR REMOVAL	NA	0.600327354298721
676	ebi-a-GCST90001840	CD3 on Terminally Differentiated CD8+ T cell	14	5e-06	0.9852728037369	0.941185275247665	1.03142550496035	0.5252775684	-0.01483671805	0.02335640248	0.7970597914	0.00948327101	0.03687777039	0.7484281219	-0.01683907049	0.05130984175	0.9667551012	-0.002058535926	0.04844948474	0.695010258350637	0.964327245540261	0.963166388979473	not_robust	25.2926850041139	NO PLEIOTROPIC SNPS FOR REMOVAL	THERE WERE 1 OUTLITER SNPs IN RADIAL ANALYSIS	0.849302142434389
677	ebi-a-GCST90001841	CD3 on Central Memory CD4+ T cell	6	5e-07	0.968586831087912	0.938352030999576	0.999795831802647	0.04853889772	-0.03191714493	0.01618007953	0.1169493393	-0.03889188942	0.02480812387	0.3045078937	-0.05260418276	0.0446995392	0.1259299965	-0.04685100083	0.02552973576	0.754943114170001	0.621847834156276	0.990162630024212	not_robust	111.837672874485	NO PLEIOTROPIC SNPS FOR REMOVAL	NA	0.326747917056481
678	ebi-a-GCST90001842	CD3 on Naive CD4+ T cell	6	5e-07	0.972536039606923	0.949657661917307	0.995965584508366	0.02185721205	-0.02784814545	0.01214569885	0.07465043196	-0.03165907729	0.01775999518	0.4982151529	-0.02902938514	0.03901887565	0.1446093181	-0.03347796128	0.01937656957	0.743203906165374	0.974960005926217	0.98973492363255	not_robust	171.078426658437	NO PLEIOTROPIC SNPS FOR REMOVAL	THERE WERE 1 OUTLITER SNPs IN RADIAL ANALYSIS	0.216776045342575
679	ebi-a-GCST90001843	CD3 on Effector Memory CD4+ T cell	15	5e-06	0.997426810597611	0.969260542636455	1.02641157742049	0.8600642568	-0.002576505745	0.014614959	0.8253953422	0.005397539736	0.02446632286	0.8099312664	0.006110822649	0.02489519344	0.9900969049	0.0003054518008	0.02417412247	0.662970217490107	0.652339378979278	0.979520063527636	not_robust	45.6055553498458	NO PLEIOTROPIC SNPS FOR REMOVAL	NA	0.961965080887534
680	ebi-a-GCST90001844	CD3 on Terminally Differentiated CD4+ T cell	14	5e-06	1.01973693911321	0.976370205921288	1.06502986130223	0.3780567309	0.0195446912	0.02217252365	0.3750418811	0.03005995859	0.03388684156	0.2484164659	0.04506913819	0.03715081226	0.3144920451	0.04550639029	0.0434930878	0.452740029916983	0.406049971549715	0.967242648131746	not_robust	28.7403164910946	NO PLEIOTROPIC SNPS FOR REMOVAL	NA	0.772433667806809
681	ebi-a-GCST90001845	CD3 on CD45RA- CD4+ T cell	8	5e-07	0.973485771357311	0.93703997123668	1.01134911649972	0.167488006	-0.02687207024	0.01946799422	0.1342988673	-0.03952190981	0.02639434363	0.1967646301	-0.07512005219	0.0517431409	0.1211194992	-0.04886115139	0.02770142123	0.689297045319627	0.335051150334984	0.983803677632558	not_robust	77.5976775297097	NO PLEIOTROPIC SNPS FOR REMOVAL	NA	0.578496282263166
682	ebi-a-GCST90001846	CD3 on Central Memory CD8+ T cell	11	5e-06	0.971110159323071	0.948150770265168	0.994625508005164	0.01633003054	-0.02931536777	0.01220733737	0.1149596387	-0.04666071763	0.02960166062	0.4315990702	-0.03981221207	0.04835552525	0.1574136659	-0.04741763763	0.03102502293	0.989654127375944	0.80808211016065	0.980393908259763	not_robust	48.1303365518034	NO PLEIOTROPIC SNPS FOR REMOVAL	NA	0.183729032224161
683	ebi-a-GCST90001847	CD3 on HLA DR+ T cell	17	5e-06	0.980837836432919	0.941950105563818	1.02133101922905	0.3485530042	-0.01934813743	0.02064022187	0.0646410032	-0.05473091571	0.02962057881	0.5854175336	-0.02308976557	0.04141744432	0.06302001653	-0.06186479665	0.03096492094	0.552582479773924	0.917093471197169	0.969754223941761	not_robust	36.2419133880835	NO PLEIOTROPIC SNPS FOR REMOVAL	NA	0.747980876944304
684	ebi-a-GCST90001848	CD3 on Natural Killer T	11	5e-06	1.07044411495102	1.01441607354592	1.12956668680132	0.01307099847	0.06807362306	0.02742881281	0.1025947705	0.06996999444	0.0428632057	0.02992285792	0.1392507008	0.05407009945	0.175311048	0.08461828822	0.05800646998	0.729507424833949	0.13162098648022	0.963860502138886	not_robust	25.4738884566685	NO PLEIOTROPIC SNPS FOR REMOVAL	NA	0.163067809716766
685	ebi-a-GCST90001849	CD3 on HLA DR+ CD4+ T cell	7	5e-07	0.996532379159563	0.944132851322802	1.05184008937094	0.8996954284	-0.003473646973	0.02755854257	0.4985336066	-0.02053299892	0.03033840824	0.198199447	-0.1038663681	0.07004121359	0.2059453304	-0.04479583447	0.03158849875	0.32431222058387	0.184253270806755	0.97777355945683	not_robust	65.7385928512924	NO PLEIOTROPIC SNPS FOR REMOVAL	NA	0.975666093000684
686	ebi-a-GCST90001850	CD3 on HLA DR+ CD8+ T cell	13	5e-06	0.968251985901986	0.919967211757926	1.019071001902	0.21639652	-0.03226290957	0.02609915276	0.1252650022	-0.05840416854	0.03809686265	0.8872952507	-0.008657901459	0.05968920272	0.1181936723	-0.08201693821	0.04873329358	0.420825113781174	0.66599704126732	0.963199295032724	not_robust	30.4529916369552	NO PLEIOTROPIC SNPS FOR REMOVAL	NA	0.624827939194969
687	ebi-a-GCST90001851	CD3 on T cell	6	5e-07	0.974579100459195	0.941038272589	1.00931540269742	0.1495630608	-0.02574959303	0.01786830354	0.1333069197	-0.03703131716	0.02466800624	0.3620899585	-0.03683783039	0.03583801045	0.1754102855	-0.03999482987	0.02534633153	0.556166365156321	0.727613178915759	0.981659363993993	not_robust	68.8751658303996	NO PLEIOTROPIC SNPS FOR REMOVAL	NA	0.552645389546308
688	ebi-a-GCST90001852	CD3 on CD39+ resting CD4 regulatory T cell	8	5e-06	0.941491860169384	0.898214601179835	0.986854279145409	0.01203300521	-0.06028957652	0.02400851321	0.105789603	-0.06545252217	0.04046746564	0.5392918771	0.0441111576	0.06778134165	0.1483822207	-0.07283257804	0.04484478822	0.701252841141803	0.138170467581527	0.961822987474202	not_robust	38.2723605387977	NO PLEIOTROPIC SNPS FOR REMOVAL	THERE WERE 1 OUTLITER SNPs IN RADIAL ANALYSIS	0.153454241441972
689	ebi-a-GCST90001853	CD3 on activated CD4 regulatory T cell	12	5e-06	0.971100310648724	0.945339691995169	0.997562909213874	0.03252604534	-0.02932550949	0.01371706335	0.07316539202	-0.04092708504	0.02284135487	0.413705437	-0.02951943746	0.03461289293	0.1112302818	-0.04106584824	0.02371365457	0.89328686020269	0.994774933217215	0.986449101408093	not_robust	74.8578522648603	NO PLEIOTROPIC SNPS FOR REMOVAL	THERE WERE 1 OUTLITER SNPs IN RADIAL ANALYSIS	0.260451559900436
690	ebi-a-GCST90001854	CD3 on CD39+ activated CD4 regulatory T cell	16	5e-06	1.00229888974548	0.965913543708141	1.04005484852025	0.9031253157	0.002296251341	0.01886591805	0.1674445083	-0.03381329299	0.02449418982	0.8999524541	-0.004682100219	0.03657265583	0.1503696869	-0.03921314552	0.02587040203	0.27312701502196	0.824842669426166	0.9842935695779	not_robust	60.0497919600022	NO PLEIOTROPIC SNPS FOR REMOVAL	NA	0.97708271286845
691	ebi-a-GCST90001855	CD3 on secreting CD4 regulatory T cell	7	5e-07	0.973221651309717	0.937154442782835	1.01067693790734	0.1588981071	-0.02714342078	0.01926722585	0.07923327649	-0.03975219509	0.02264885914	0.1637408856	-0.0785895297	0.04817394693	0.1387129491	-0.04079884797	0.0239023894	0.474449263767604	0.293230515381599	0.991572577123211	not_robust	113.646859354507	NO PLEIOTROPIC SNPS FOR REMOVAL	NA	0.566496924021661
692	ebi-a-GCST90001856	CD3 on CD39+ secreting CD4 regulatory T cell	17	5e-06	0.983844088329244	0.955722718816962	1.01279290643899	0.2709627189	-0.0162878413	0.01479571927	0.0821782675	-0.04547777389	0.02616394731	0.6345077478	-0.01458650768	0.03005959245	0.1375870542	-0.03706117491	0.02370987274	0.819588379993969	0.944628299218449	0.980568224700057	not_robust	49.2383867295333	NO PLEIOTROPIC SNPS FOR REMOVAL	NA	0.676081436124946
693	ebi-a-GCST90001857	CD3 on activated & secreting CD4 regulatory T cell	13	5e-06	0.975615174808629	0.946768219538752	1.00534106413139	0.1069314042	-0.02468705843	0.01531321921	0.08909750623	-0.03729761382	0.02193747977	0.1642502958	-0.0457274733	0.03068331948	0.1134662687	-0.03821575069	0.0223824883	0.786586395334231	0.404443685258394	0.987194799139071	not_robust	73.1926162549921	NO PLEIOTROPIC SNPS FOR REMOVAL	THERE WERE 1 OUTLITER SNPs IN RADIAL ANALYSIS	0.477064283024951
694	ebi-a-GCST90001858	CD3 on CD45RA+ CD4+ T cell	7	5e-07	0.976669816541314	0.952390968367781	1.00156759379777	0.06605638392	-0.02360664052	0.01284337088	0.04171965003	-0.04030956309	0.01979543621	0.2291243363	-0.03936947261	0.02874560038	0.1405048069	-0.03470269503	0.02044223536	0.746915796100782	0.528316511968841	0.989924430920696	not_robust	133.708373816577	NO PLEIOTROPIC SNPS FOR REMOVAL	NA	0.377435863482667
695	ebi-a-GCST90001859	CD3 on CD8+ T cell	13	5e-06	0.979232237600454	0.9518793036671	1.00737117769223	0.1465269468	-0.02098644538	0.014454382	0.1476918356	-0.03419671297	0.02362087573	0.09959006545	-0.04886886334	0.02717431367	0.1238717391	-0.0352960383	0.02132998044	0.81389165291791	0.195646185818619	0.974876543180484	not_robust	41.9811869532236	NO PLEIOTROPIC SNPS FOR REMOVAL	NA	0.548699194746166
696	ebi-a-GCST90001860	CD3 on CD39+ CD4+ T cell	13	5e-06	0.980856288582522	0.95814139685091	1.00410968779129	0.1058947615	-0.01932932497	0.01195438319	0.0562335006	-0.04092848287	0.02143726069	0.3154840076	-0.03144128882	0.02989512355	0.09381877523	-0.03858527051	0.02120368105	0.932407073522849	0.628007095749432	0.987843350093087	not_robust	76.110684486701	NO PLEIOTROPIC SNPS FOR REMOVAL	NA	0.474768408248535
697	ebi-a-GCST90001861	CD3 on CD28+ CD4+ T cell	7	5e-07	0.960741281301502	0.913786720268244	1.01010858346234	0.1172123391	-0.04005012447	0.02556528465	0.05684987362	-0.05447177201	0.02860216439	0.3984804191	-0.05731473741	0.06211316648	0.1121084623	-0.05309542304	0.02853454974	0.373508731110508	0.768596836893637	0.979825141555957	not_robust	75.6730474042621	NO PLEIOTROPIC SNPS FOR REMOVAL	NA	0.498722751444022
698	ebi-a-GCST90001863	CD3 on CD28+ CD45RA- CD8+ T cell	6	5e-07	0.970972587785168	0.919052337719283	1.02582598132533	0.2934431318	-0.029457042	0.02803834975	0.1417731182	-0.05263716628	0.03582660533	0.1861560013	-0.1390037874	0.08720328251	0.1921646007	-0.05343952061	0.03546053961	0.488225252681783	0.252354041414963	0.982976757991627	not_robust	59.3871863776111	NO PLEIOTROPIC SNPS FOR REMOVAL	NA	0.700206558260811
699	ebi-a-GCST90001864	CD3 on CD28+ CD45RA+ CD8+ T cell	8	5e-07	0.982245513747535	0.949554012820214	1.01606252646086	0.2995963934	-0.01791398788	0.01726983517	0.08538881393	-0.03803435414	0.02210991072	0.1336646396	-0.06504452023	0.03751717563	0.157007436	-0.03879929864	0.02448057481	0.611121781955138	0.190663354804049	0.9915999357129	not_robust	104.184401649053	NO PLEIOTROPIC SNPS FOR REMOVAL	NA	0.705806763689841
700	ebi-a-GCST90001865	CD3 on CD28- CD8+ T cell	10	5e-06	0.976021327068031	0.93855910116957	1.01497884331903	0.2241962028	-0.0242708413	0.01996867835	0.8737104587	0.005930831115	0.03731321113	0.7696865585	-0.02260419593	0.07462385023	0.8000494317	0.01390831432	0.05331119322	0.887252137620317	0.981285436193131	0.967321388390824	not_robust	28.3704530731886	NO PLEIOTROPIC SNPS FOR REMOVAL	NA	0.631850685730387
701	ebi-a-GCST90001866	CD3 on CD39+ CD8+ T cell	6	5e-07	0.971653716515462	0.924445826765717	1.02127233146954	0.2577858424	-0.02875579673	0.02541072984	0.3133357645	-0.0349915697	0.03470534494	0.2290187146	-0.118154817	0.08329186561	0.2613363696	-0.05133453301	0.04055286279	0.651190815716355	0.311447744286911	0.983883809456578	not_robust	51.7014567413982	NO PLEIOTROPIC SNPS FOR REMOVAL	NA	0.665258461190781
702	ebi-a-GCST90001867	CD3 on CD4+ T cell	6	5e-07	1.01376447104709	0.961973320670458	1.06834397656799	0.6093782188	0.01367060111	0.026754675	0.5610091222	0.02887066436	0.04966199104	0.9612836359	-0.004425931441	0.08568999296	0.5224951968	0.05053048193	0.07352527378	0.838387228428944	0.821112902019224	0.985999786545434	not_robust	31.7345120964306	NO PLEIOTROPIC SNPS FOR REMOVAL	NA	0.880252528858561
703	ebi-a-GCST90001868	CD3 on CD4 regulatory T cell	7	5e-06	0.963883907901797	0.932657977592005	0.996155300478721	0.02857778676	-0.03678441911	0.01680219884	0.08552461557	-0.03877136377	0.02254813517	0.1849968425	-0.05665389583	0.0368699739	0.1483434201	-0.03674689735	0.02216025124	0.647935975585389	0.549030915878906	0.992507278565147	not_robust	117.975804932349	NO PLEIOTROPIC SNPS FOR REMOVAL	THERE WERE 1 OUTLITER SNPs IN RADIAL ANALYSIS	0.247463315491437
704	ebi-a-GCST90001870	CD34 on Hematopoietic Stem Cell	10	5e-06	1.0202172158029	0.988603736766603	1.05284162775358	0.2126497128	0.02001556129	0.0160598263	0.2053250943	0.03669751558	0.02897495766	0.8343348085	0.009984004699	0.04620558719	0.312167906	0.04324776741	0.04039130379	0.818433356629142	0.813181321979292	0.973879105033765	not_robust	34.5364280562752	NO PLEIOTROPIC SNPS FOR REMOVAL	NA	0.621831102843822
705	ebi-a-GCST90001871	HVEM on T cell	13	5e-06	0.965356686865888	0.919310458356761	1.01370926916512	0.1573773455	-0.03525762224	0.02493559668	0.06167643032	-0.05585707137	0.02989223486	0.3073007755	0.06173168885	0.0576636871	0.1105096403	-0.07631539924	0.04428879954	0.194239876677217	0.0942652752458917	0.950604600843559	not_robust	24.8579483027414	NO PLEIOTROPIC SNPS FOR REMOVAL	THERE WERE 1 OUTLITER SNPs IN RADIAL ANALYSIS	0.566122501863038
706	ebi-a-GCST90001872	HVEM on naive CD8+ T cell	15	5e-06	0.972997738558139	0.949403055590114	0.997178799525565	0.02884707931	-0.02737352099	0.01252465991	0.3258037354	-0.01596216734	0.01624480689	0.2482878382	-0.0225405883	0.01864793693	0.182573564	-0.02332115726	0.01662921618	0.361374342811205	0.724811350165357	0.957835342220878	not_robust	24.7155900116848	NO PLEIOTROPIC SNPS FOR REMOVAL	NA	0.247463315491437
707	ebi-a-GCST90001873	HVEM on Effector Memory CD8+ T cell	7	5e-06	0.937736794707741	0.891616338495984	0.986242914336981	0.01247710612	-0.06428597201	0.02573131669	0.3137123061	-0.03389356814	0.03364249257	0.6621229227	0.03347636337	0.07214147336	0.5089608907	-0.03382431357	0.04818039086	0.354980182268761	0.209303893447978	0.967476828793856	not_robust	27.69730789107	NO PLEIOTROPIC SNPS FOR REMOVAL	NA	0.15780273883449
708	ebi-a-GCST90001875	HVEM on CD4+ T cell	10	5e-06	0.998430806831222	0.958313788650447	1.0402272072423	0.940169788	-0.001570425642	0.02092325686	0.630118726	0.01620535938	0.03365181462	0.7773743951	-0.01600033354	0.05470893545	0.6785328972	0.02356369493	0.05502279274	0.609322338688306	0.778103075057178	0.963409162939655	not_robust	26.4824339497514	NO PLEIOTROPIC SNPS FOR REMOVAL	THERE WERE 2 OUTLITER SNPs IN RADIAL ANALYSIS	0.986472077118101
709	ebi-a-GCST90001876	HVEM on Central Memory CD4+ T cell	67	5e-05	0.984049409576056	0.971831221021796	0.996421209300979	0.01165462609	-0.01607917021	0.006374469549	0.1900829144	-0.01548602402	0.01181838032	0.01336188748	-0.02683738253	0.0105512634	0.1225068654	-0.01846660307	0.0118042935	0.886097272405568	0.170512073789469	0.94628695572362	all_significant	19.0050581784944	NO PLEIOTROPIC SNPS FOR REMOVAL	THERE WERE 5 OUTLITER SNPs IN RADIAL ANALYSIS	0.150410555816798
710	ebi-a-GCST90001877	HVEM on naive CD4+ T cell	9	5e-06	0.984649381861087	0.953903789497444	1.01638594570445	0.3391752731	-0.01546965868	0.01618510384	0.3752105191	-0.01677491997	0.01891718616	0.4130518904	-0.02353070269	0.02704162128	0.2836095569	-0.01908272731	0.01660300532	0.291850835065949	0.711571992848863	0.964809695187666	not_robust	25.4864854011578	NO PLEIOTROPIC SNPS FOR REMOVAL	THERE WERE 1 OUTLITER SNPs IN RADIAL ANALYSIS	0.738801761889516
711	ebi-a-GCST90001878	HVEM on Effector Memory CD4+ T cell	10	5e-06	0.980660077607069	0.950907775163693	1.01134327947498	0.2140803132	-0.01952938547	0.01571878182	0.4106701368	-0.01529073109	0.01858569838	0.8262896861	-0.005727597484	0.02525727599	0.3015672601	-0.01824836519	0.01665102318	0.298972316102019	0.497110317501646	0.964615274873007	not_robust	26.316608057664	NO PLEIOTROPIC SNPS FOR REMOVAL	THERE WERE 1 OUTLITER SNPs IN RADIAL ANALYSIS	0.623812028484367
712	ebi-a-GCST90001879	HVEM on Terminally Differentiated CD4+ T cell	9	5e-06	0.940810294181838	0.88608728920092	0.998912884120851	0.04598013605	-0.06101375995	0.0305745167	0.1037638977	-0.06446331029	0.03962403796	0.8867709047	0.03099167352	0.2098790012	0.1108356418	-0.1192794318	0.06654800787	0.228438051936902	0.670693203670226	0.955499648856749	not_robust	24.8409894272009	NO PLEIOTROPIC SNPS FOR REMOVAL	THERE WERE 1 OUTLITER SNPs IN RADIAL ANALYSIS	0.316354620362552
713	ebi-a-GCST90001880	HVEM on CD45RA- CD4+ T cell	12	5e-06	0.979792669968731	0.959856987349839	1.00014240535457	0.05160392855	-0.02041429096	0.01048810519	0.3886672304	-0.01415539573	0.01642087046	0.9626472138	-0.0008988810022	0.01871958609	0.475059562	-0.01194064936	0.01614580757	0.74386943882677	0.189701338759883	0.965583772235426	not_robust	26.5926354360787	NO PLEIOTROPIC SNPS FOR REMOVAL	THERE WERE 1 OUTLITER SNPs IN RADIAL ANALYSIS	0.338448051390071
714	ebi-a-GCST90001881	HVEM on CD8+ T cell	7	5e-06	0.94235312266942	0.90724721415549	0.978817453445066	0.002174324254	-0.05937520982	0.01936994578	0.045725109	-0.06847980152	0.03427551173	0.6698415732	0.03816706963	0.08434053924	0.1936409259	-0.07150570904	0.0488567472	0.773002009504628	0.278005543421806	0.968242635692718	all_significant	26.9766407714623	NO PLEIOTROPIC SNPS FOR REMOVAL	THERE WERE 1 OUTLITER SNPs IN RADIAL ANALYSIS	0.048457876942301
715	ebi-a-GCST90001882	HVEM on Central Memory CD8+ T cell	11	5e-06	0.979887850617752	0.948674482721371	1.01212820337899	0.2186558303	-0.02031715201	0.01651652961	0.4168470132	-0.01623777532	0.01999963736	0.7697977881	-0.009077646412	0.03009670402	0.4841993469	-0.0139796319	0.01924283467	0.231644879455096	0.659712594053117	0.965900359463144	not_robust	27.1278420084331	NO PLEIOTROPIC SNPS FOR REMOVAL	NA	0.625099077085413
716	ebi-a-GCST90001883	CD16-CD56 on Natural Killer T	7	5e-07	0.964686064635879	0.894305992096956	1.0406049065159	0.3522679122	-0.03595255219	0.03865037609	0.7017962388	-0.01842363394	0.04811644025	0.05994600872	-0.2041506909	0.08427918218	0.7027169749	0.02385142188	0.05956641975	0.201231641981529	0.0829925801193542	0.990493217281251	not_robust	91.4674608413744	NO PLEIOTROPIC SNPS FOR REMOVAL	NA	0.749956887026873
717	ebi-a-GCST90001884	CD16-CD56 on Natural Killer	8	5e-08	0.967088965221065	0.92488032589341	1.01122387455795	0.1416190869	-0.0334647865	0.02276843916	0.8815161206	-0.005061587928	0.03395955367	0.05872647569	-0.1161103547	0.04985561555	0.9148667962	0.005273368506	0.04758342704	0.499469155552013	0.107802574287938	0.993218848761659	not_robust	150.433171210098	NO PLEIOTROPIC SNPS FOR REMOVAL	NA	0.540634950616874
718	ebi-a-GCST90001885	CD16-CD56 on HLA DR+ Natural Killer	13	5e-06	1.04762902629153	0.999974009396131	1.09755510284843	0.05012382265	0.04652954069	0.02375282226	0.1039616202	0.04874867555	0.02998177231	0.1486014794	0.05368276612	0.03455757416	0.1140260268	0.04958662925	0.02909233142	0.3013005345091	0.772667077298983	0.964515290421368	not_robust	26.0055948806714	NO PLEIOTROPIC SNPS FOR REMOVAL	THERE WERE 1 OUTLITER SNPs IN RADIAL ANALYSIS	0.333022387534226
719	ebi-a-GCST90001886	CD28 on CD39+ activated CD4 regulatory T cell	13	5e-06	1.04430367503505	1.00964283786475	1.08015441182955	0.01182730794	0.04335032363	0.01722126592	0.1904865245	0.03612312817	0.02759299615	0.4646727871	0.02741210604	0.0361879617	0.6398766332	0.01758774958	0.03664320561	0.744579735299101	0.60401732945195	0.974976661075545	not_robust	37.3630137318247	NO PLEIOTROPIC SNPS FOR REMOVAL	NA	0.151363971092284
720	ebi-a-GCST90001887	CD28 on secreting CD4 regulatory T cell	11	5e-06	1.04659014248297	1.01351217450752	1.08074767515719	0.005450680036	0.0455373963	0.01638555976	0.2846248127	0.0275108885	0.02571140457	0.06584439484	0.06542417962	0.03125609551	0.5595711013	0.01973146208	0.0326912946	0.693916390758741	0.441708635434937	0.974578886992858	all_significant	35.9926659059418	NO PLEIOTROPIC SNPS FOR REMOVAL	NA	0.0903396102717545
721	ebi-a-GCST90001888	CD28 on CD39+ secreting CD4 regulatory T cell	13	5e-06	0.996742284054951	0.954867473679083	1.04045347465357	0.881544197	-0.003263033854	0.02189779862	0.9558225155	-0.001719638578	0.03104232038	0.2986918808	-0.05037703657	0.04618496259	0.9960542367	-0.0001681306327	0.03329787107	0.684203233851675	0.250566362997597	0.976818935414846	not_robust	43.8795885284093	NO PLEIOTROPIC SNPS FOR REMOVAL	NA	0.97100993484333
722	ebi-a-GCST90001889	CD28 on activated & secreting CD4 regulatory T cell	12	5e-06	1.06472907218156	1.03418973631045	1.09617022616467	2.4e-05	0.06272037448	0.0148480193	0.08521238366	0.0522751229	0.03037111447	0.05225680972	0.08302375806	0.03770243519	0.1585012467	0.05231423105	0.03457955606	0.92871575233633	0.523069750123422	0.97251082242814	all_significant	33.8132203202688	NO PLEIOTROPIC SNPS FOR REMOVAL	NA	0.00196757142857143
723	ebi-a-GCST90001890	CD28 on CD45RA+ CD4+ T cell	12	5e-06	1.00560017387882	0.965940161013521	1.04688856568928	0.785602913	0.005584551204	0.02052956276	0.6839413442	0.01292170028	0.03174157259	0.1059664391	0.08156995668	0.04590685841	0.688307276	0.01402510381	0.03404770485	0.664596671844314	0.0836481577897416	0.976446012313561	not_robust	40.6320514118052	NO PLEIOTROPIC SNPS FOR REMOVAL	NA	0.94481772095779
724	ebi-a-GCST90001891	CD28 on CD45RA- CD4 not regulatory T cell	10	5e-06	1.00577265280832	0.973946283928873	1.03863903567289	0.7256957023	0.005756054893	0.01640570496	0.6590573093	0.0145161672	0.0329004343	0.8035156259	0.01403906139	0.05458409657	0.648743498	0.01745964452	0.03705737063	0.94060659450685	0.866861124115278	0.977438234266032	not_robust	42.7993907960703	NO PLEIOTROPIC SNPS FOR REMOVAL	NA	0.922637999271998
725	ebi-a-GCST90001892	CD28 on CD39+ CD4+ T cell	6	5e-08	0.991115929172442	0.963077872650357	1.01997025677277	0.5422017861	-0.008923769483	0.01464144711	0.8283375489	-0.00531283586	0.02450183397	0.375550111	-0.04648113779	0.0466600275	0.7044839935	-0.01058207853	0.02634178386	0.812768232272851	0.414121266943806	0.987520557471839	not_robust	124.30987869061	NO PLEIOTROPIC SNPS FOR REMOVAL	NA	0.856884130803821
726	ebi-a-GCST90001893	CD28 on CD28+ CD45RA- CD8+ T cell	12	5e-06	1.00816203963047	0.97299193233961	1.04460341794193	0.653647155	0.008128910331	0.01811652995	0.578154237	0.0196530994	0.03534203644	0.5230765525	0.03300877709	0.04987976519	0.5896646214	0.01960968901	0.03530030456	0.937687113500682	0.564721696896487	0.975201333119397	not_robust	37.6595364542613	NO PLEIOTROPIC SNPS FOR REMOVAL	NA	0.896556877154296
727	ebi-a-GCST90001894	CD28 on CD28+ CD4+ T cell	16	5e-06	1.02059987140436	0.992709831919557	1.0492734775241	0.149186504	0.02039056365	0.01413644636	0.2890446163	0.02762358913	0.02605458716	0.6239130271	0.01657682206	0.03306411476	0.3707357237	0.02304175564	0.0249703735	0.928183260279717	0.88848095200328	0.970093453767273	not_robust	35.6896496382754	NO PLEIOTROPIC SNPS FOR REMOVAL	NA	0.552645389546308
728	ebi-a-GCST90001896	CD28 on CD28+ CD45RA+ CD8+ T cell	10	5e-06	0.995436697199963	0.962019513874134	1.03001467625325	0.7929132134	-0.00457374645	0.0174218354	0.9038999275	-0.00302182481	0.02502830953	0.7132560912	0.01027504487	0.02698194567	0.9060486415	-0.002756717444	0.02270945641	0.640572119116581	0.441281709277069	0.983152840882704	not_robust	57.0201642102425	NO PLEIOTROPIC SNPS FOR REMOVAL	NA	0.946254918196128
729	ebi-a-GCST90001897	CD28 on CD39+ CD8+ T cell	9	5e-06	1.01255722047647	0.977849165734336	1.04849721272614	0.483145426	0.01247903245	0.01779534722	0.9626086017	0.001045587044	0.02230331881	0.4399463046	-0.01961776743	0.02396270476	0.7572672582	-0.006630600219	0.02072960836	0.532710090233545	0.0643719817899	0.97089663892701	not_robust	27.3386414454747	NO PLEIOTROPIC SNPS FOR REMOVAL	THERE WERE 2 OUTLITER SNPs IN RADIAL ANALYSIS	0.833229901891707
730	ebi-a-GCST90001898	CD28 on CD4+ T cell	17	5e-06	1.00564620318161	0.972566816188062	1.03985070140212	0.7414455604	0.005630323123	0.01706470581	0.2584538654	0.02925300773	0.02588640184	0.5582403742	0.01836756072	0.0306738493	0.4640518039	0.02122053413	0.02828828512	0.745711968846909	0.595622395751312	0.966323108037466	not_robust	33.2035571828564	NO PLEIOTROPIC SNPS FOR REMOVAL	THERE WERE 2 OUTLITER SNPs IN RADIAL ANALYSIS	0.929445446761312
731	ebi-a-GCST90001899	CD28 on CD4 regulatory T cell	11	5e-06	1.04723672029025	1.00346766742526	1.09291488298597	0.03409713557	0.04615500021	0.02178231188	0.07825977131	0.05870690798	0.03333964601	0.1729693874	0.0512195262	0.03460460429	0.09234650879	0.05786619478	0.03109229442	0.594302205752691	0.844521241885734	0.970672984248103	not_robust	31.6777369874015	NO PLEIOTROPIC SNPS FOR REMOVAL	THERE WERE 1 OUTLITER SNPs IN RADIAL ANALYSIS	0.267042447800391
732	ebi-a-GCST90001900	CD28 on resting CD4 regulatory T cell	6	5e-06	1.00698040835776	0.964038903400796	1.05183467102758	0.754392299	0.006956158093	0.02223458523	0.5882685938	0.01691409829	0.03124448031	0.5421023352	0.03382200026	0.05081663334	0.6262312078	0.01746307523	0.03368006166	0.693361944553707	0.557828085130357	0.985480369694189	not_robust	58.1850449035054	NO PLEIOTROPIC SNPS FOR REMOVAL	NA	0.931267841770787
733	ebi-a-GCST90001901	CD28 on CD39+ resting CD4 regulatory T cell	16	5e-06	0.974370346378786	0.943591801820613	1.00615284074162	0.1128668616	-0.02596381519	0.01637643086	0.1348887147	-0.03253074565	0.02175826125	0.1508525169	-0.03154016395	0.02075463605	0.1344126039	-0.03048099266	0.01926260711	0.333195784313036	0.653359253672494	0.963523077272133	not_robust	25.8753381250286	NO PLEIOTROPIC SNPS FOR REMOVAL	THERE WERE 1 OUTLITER SNPs IN RADIAL ANALYSIS	0.487920679477966
734	ebi-a-GCST90001902	CD28 on activated CD4 regulatory T cell	9	5e-06	1.03422277719472	0.997950634800327	1.07181328972487	0.06469271428	0.03365020471	0.01821513915	0.2285329832	0.0423181289	0.03514367315	0.2365641431	0.05564599263	0.04298722955	0.1809697068	0.05452988378	0.03721081771	0.905527517485509	0.523089605099206	0.972043112586349	not_robust	33.6694705659643	NO PLEIOTROPIC SNPS FOR REMOVAL	THERE WERE 1 OUTLITER SNPs IN RADIAL ANALYSIS	0.370791824293982
735	ebi-a-GCST90001903	CD86 on myeloid Dendritic Cell	13	5e-06	0.956111906022523	0.906970540526254	1.00791584289783	0.09549113245	-0.04488031627	0.02692091492	0.2795903607	-0.03936478914	0.03640707747	0.3021755184	-0.0554017997	0.05117796276	0.2591970363	-0.04910604138	0.04146192183	0.4324778839055	0.810393778512438	0.97581635665266	not_robust	42.324584729486	NO PLEIOTROPIC SNPS FOR REMOVAL	NA	0.455717036463565
736	ebi-a-GCST90001904	CD86 on CD62L+ myeloid Dendritic Cell	9	5e-06	0.989025224780919	0.941882273158203	1.03852776841533	0.6578612849	-0.01103544235	0.02491813535	0.8365559433	-0.007185634966	0.03483086107	0.5785830544	0.02481626843	0.04261238281	0.9628948496	-0.001934264516	0.04029927098	0.538239675959129	0.316493579396245	0.965030285996643	not_robust	25.9967440175799	NO PLEIOTROPIC SNPS FOR REMOVAL	THERE WERE 1 OUTLITER SNPs IN RADIAL ANALYSIS	0.897216212875875
737	ebi-a-GCST90001905	CD86 on monocyte	8	5e-06	1.01826040481092	0.975129720534329	1.06329879007026	0.4125116046	0.01809568582	0.02208186528	0.7333359234	0.01000021181	0.02935269924	0.6592982879	-0.01608176718	0.03469140046	0.7609094612	0.008934020541	0.0282345391	0.581301995670435	0.212135675890152	0.964472910957404	not_robust	24.8804156313312	NO PLEIOTROPIC SNPS FOR REMOVAL	NA	0.795209141064568
738	ebi-a-GCST90001906	CD86 on granulocyte	12	5e-06	0.986879380785288	0.942278095723536	1.03359179910822	0.5756552281	-0.01320745493	0.02359559931	0.8510296887	-0.007870586557	0.04190833996	0.8061387315	0.01927972844	0.07650448169	0.833449192	-0.01413868162	0.06566001108	0.848522513157904	0.652169131020072	0.964380842541887	not_robust	25.7406091910566	NO PLEIOTROPIC SNPS FOR REMOVAL	NA	0.86678686526963
739	ebi-a-GCST90001907	CCR7 on naive CD4+ T cell	15	5e-06	0.993702816335869	0.969566472941035	1.01844000875832	0.6145879299	-0.006317094558	0.01254548365	0.5876477039	-0.01042222795	0.01922040989	0.8669618637	0.003124426371	0.01828610243	0.5437994393	-0.01045079956	0.01679602035	0.767183801664492	0.389587738236414	0.971635058740335	not_robust	33.4876006730491	NO PLEIOTROPIC SNPS FOR REMOVAL	NA	0.882845177149844
740	ebi-a-GCST90001908	CCR7 on naive CD8+ T cell	10	5e-06	1.03328455289396	0.982805559075225	1.08635625571137	0.2000913373	0.03274261483	0.02555438613	0.8406869501	0.00800087899	0.03980242435	0.6822150912	-0.0239349342	0.05635123034	0.7529756553	-0.01666212282	0.05134727413	0.66348468157332	0.271632794928352	0.956623926541691	not_robust	26.6573670956302	NO PLEIOTROPIC SNPS FOR REMOVAL	THERE WERE 2 OUTLITER SNPs IN RADIAL ANALYSIS	0.612056608436003
741	ebi-a-GCST90001909	CD45 on CD14+ monocyte	10	5e-06	1.0174421894061	0.970539327235401	1.06661170725789	0.472681092	0.01729182041	0.02407917089	0.5337901234	0.02642575111	0.04246937242	0.8295758865	0.01163625819	0.05232147791	0.5880292584	0.02824374929	0.05028211708	0.80989253564135	0.895736630876645	0.959855769843241	not_robust	25.3719976683215	NO PLEIOTROPIC SNPS FOR REMOVAL	THERE WERE 1 OUTLITER SNPs IN RADIAL ANALYSIS	0.826067336647126
742	ebi-a-GCST90001910	CD45 on B cell	12	5e-06	0.988685146480307	0.966517807453051	1.01136089923337	0.3253291408	-0.01137935347	0.01156949099	0.994482198	-0.000180425716	0.02608969054	0.7933296203	0.006625619687	0.02462216996	0.9652270235	-0.001077271337	0.02415513172	0.974713310778397	0.254176970999833	0.960142655243347	not_robust	24.2281904329138	NO PLEIOTROPIC SNPS FOR REMOVAL	THERE WERE 1 OUTLITER SNPs IN RADIAL ANALYSIS	0.728710031238619
743	ebi-a-GCST90001911	CD45 on Natural Killer	18	5e-06	1.03160478883805	0.984627950109653	1.08082290395584	0.1906942601	0.03111563716	0.02377911324	0.2800300538	0.0383984409	0.03554582352	0.2440701994	0.04845964742	0.04006857675	0.3074077281	0.03897538078	0.03703964467	0.474703790445727	0.593786653119186	0.95946822016664	not_robust	26.1076188752864	NO PLEIOTROPIC SNPS FOR REMOVAL	THERE WERE 1 OUTLITER SNPs IN RADIAL ANALYSIS	0.606962235012645
744	ebi-a-GCST90001913	CD45 on granulocyte	10	5e-06	1.02436758523671	0.961420187625628	1.09143635965785	0.4568383788	0.02407543216	0.03235671314	0.6027341542	-0.02300984142	0.04420950731	0.8453633262	0.01505867803	0.07474589349	0.5082982496	-0.04447073677	0.06456007318	0.395770193335917	0.895372353604309	0.962637667916661	not_robust	24.0866345882582	NO PLEIOTROPIC SNPS FOR REMOVAL	NA	0.821675241515191
745	ebi-a-GCST90001916	CD45 on CD4+ T cell	6	5e-06	0.945488307089255	0.850010312997934	1.05169093265422	0.3020464651	-0.05605375787	0.05431277488	0.8332629942	-0.01325724706	0.06297425376	0.4879680552	-0.1028440661	0.1347851209	0.8989478503	-0.009654278915	0.07227568558	0.219004378211593	0.718416413549237	0.962617989717535	not_robust	22.2811332933676	NO PLEIOTROPIC SNPS FOR REMOVAL	THERE WERE 3 OUTLITER SNPs IN RADIAL ANALYSIS	0.707931463005201
746	ebi-a-GCST90001917	CD45 on CD8+ T cell	12	5e-06	0.996685857238756	0.967806951402304	1.02642649609035	0.8248687886	-0.003319646696	0.0150015282	0.5655775616	-0.01075915787	0.01872536152	0.5673632876	-0.01013221883	0.01713185429	0.7646927559	-0.00515596531	0.01680322705	0.451693839945889	0.410640037286194	0.958842381456138	not_robust	23.1613127438364	NO PLEIOTROPIC SNPS FOR REMOVAL	NA	0.952218407961428
747	ebi-a-GCST90001918	CD45 on HLA DR+ T cell	10	5e-06	0.97587484371071	0.939429282631428	1.01373432593014	0.2085505909	-0.02442093469	0.01941928548	0.8725125505	-0.004593114128	0.02862326823	0.7920382351	-0.009014042103	0.03306256988	0.6390983841	-0.01322477443	0.02725402527	0.63518211575535	0.549984324693237	0.962459157227241	not_robust	29.2385358875668	NO PLEIOTROPIC SNPS FOR REMOVAL	THERE WERE 1 OUTLITER SNPs IN RADIAL ANALYSIS	0.620212095232686
748	ebi-a-GCST90001919	CD45 on Natural Killer T	9	5e-06	0.987631005595013	0.923862891916229	1.05580060823686	0.7147500881	-0.01244612711	0.0340538146	0.7547256986	-0.01403635801	0.04492866964	0.3752821173	-0.05347433986	0.05648057784	0.844624822	-0.01060929	0.05240658143	0.269618071366434	0.390172123031234	0.949888309374305	not_robust	23.7489708945544	NO PLEIOTROPIC SNPS FOR REMOVAL	THERE WERE 2 OUTLITER SNPs IN RADIAL ANALYSIS	0.91875011846813
749	ebi-a-GCST90001920	CD45 on HLA DR+ CD4+ T cell	9	5e-06	1.05502925273994	1.00369551587478	1.10898843975293	0.03529603637	0.05356849426	0.02544887246	0.2383630654	0.03779973132	0.03205844314	0.1824370572	0.05289184691	0.0357397947	0.1415774748	0.05106245245	0.03131117379	0.31068024589649	0.977525923081961	0.965432250483838	not_robust	27.0509529195845	NO PLEIOTROPIC SNPS FOR REMOVAL	THERE WERE 1 OUTLITER SNPs IN RADIAL ANALYSIS	0.27188607881656
750	ebi-a-GCST90001923	CD127 on CD45RA- CD4 not regulatory T cell	9	5e-06	0.950121037569745	0.894590882929549	1.00909812883003	0.09586621905	-0.05116589454	0.03072596159	0.7547053394	-0.01727841924	0.05530136946	0.1753921368	-0.1777856873	0.117927365	0.9795213359	-0.001860186842	0.07024265374	0.802582987737765	0.290287380244055	0.961798590822347	not_robust	23.2911222186504	NO PLEIOTROPIC SNPS FOR REMOVAL	NA	0.456279918685938
751	ebi-a-GCST90001924	CD127 on CD28+ CD4+ T cell	12	5e-06	1.02899239810304	0.981741899475942	1.0785170276618	0.2333888624	0.02858006917	0.02398311522	0.1810290588	0.03775259801	0.02822427325	0.2932272162	0.04119567449	0.03713358613	0.1953620114	0.03622875287	0.02627644662	0.203149870454313	0.656839474282225	0.964500582981658	not_robust	26.3581999342386	NO PLEIOTROPIC SNPS FOR REMOVAL	THERE WERE 1 OUTLITER SNPs IN RADIAL ANALYSIS	0.644207749597536
752	ebi-a-GCST90001926	CD127 on granulocyte	6	5e-08	1.06940937377732	0.991373606779387	1.15358770992305	0.08258373374	0.06710650895	0.03865832902	0.1511712985	0.06463936074	0.04503209461	0.04887024893	0.1785850458	0.06380723953	0.2349394168	0.08038203582	0.05954676871	0.286863831738066	0.105782731907264	0.984871691847252	not_robust	56.8744440427016	NO PLEIOTROPIC SNPS FOR REMOVAL	THERE WERE 1 OUTLITER SNPs IN RADIAL ANALYSIS	0.420453113355559
753	ebi-a-GCST90001927	CD127 on CD8+ T cell	14	5e-06	0.960434652829459	0.915646568550628	1.00741350870321	0.09754896624	-0.04036933362	0.02436504966	0.2799404393	-0.03679557716	0.0340556897	0.6796861691	-0.01941321563	0.04588026285	0.5724558097	-0.02482452713	0.04287148067	0.521888435660233	0.594142314144675	0.960250354058375	not_robust	23.6879746388475	NO PLEIOTROPIC SNPS FOR REMOVAL	THERE WERE 2 OUTLITER SNPs IN RADIAL ANALYSIS	0.45809812740713
754	ebi-a-GCST90001928	CD127 on CD28+ CD45RA- CD8+ T cell	10	5e-06	1.03757268148807	0.985488115784412	1.09240999675926	0.1604139889	0.03688402512	0.02627665135	0.4949395075	0.02914219603	0.04270083776	0.9993415786	4.43e-05	0.05200177908	0.6555041982	0.02229920253	0.04833613059	0.723511109046377	0.397125047766773	0.961964971511733	not_robust	24.0049110488265	NO PLEIOTROPIC SNPS FOR REMOVAL	NA	0.568695461806873
755	ebi-a-GCST90001929	CD127 on CD28+ CD45RA+ CD8+ T cell	8	5e-06	0.898054029320242	0.853824788706869	0.94457440243657	3.01e-05	-0.1075250462	0.02576746198	0.02615171788	-0.1014385939	0.04561187637	0.1485512725	-0.1452309106	0.08763534433	0.1500733345	-0.09404922218	0.05818966527	0.840225977484062	0.652404033246511	0.944759300236361	all_significant	29.4305392777388	NO PLEIOTROPIC SNPS FOR REMOVAL	THERE WERE 1 OUTLITER SNPs IN RADIAL ANALYSIS	0.00234218813559322
756	ebi-a-GCST90001930	CD127 on CD28- CD8+ T cell	13	5e-06	1.03048268130183	0.984384223426211	1.07873991800378	0.1984577578	0.0300273151	0.02335015422	0.9037784315	0.004292190728	0.03550502743	0.8641913963	0.007088092666	0.04048293808	0.9288116578	0.003056851654	0.03350548897	0.579517246591936	0.485629362970148	0.961373946133999	not_robust	23.3031499824691	NO PLEIOTROPIC SNPS FOR REMOVAL	NA	0.612056608436003
757	ebi-a-GCST90001932	CD127 on CD45RA+ CD4+ T cell	12	5e-06	1.00210194406063	0.947650659214289	1.05968195824682	0.9412785098	0.002099738067	0.02850463553	0.5311605839	-0.02407909756	0.03845055626	0.6198843537	-0.04564595024	0.08918244862	0.5522982848	-0.03155583272	0.05147228426	0.338904146875611	0.583129821884061	0.96928002802756	not_robust	31.7460185837941	NO PLEIOTROPIC SNPS FOR REMOVAL	NA	0.986472077118101
758	ebi-a-GCST90001933	CD25 on CD45RA- CD4 not regulatory T cell	14	5e-06	1.04905951837254	1.00556095534315	1.09443974255392	0.02664615879	0.04789406601	0.02160638556	0.1542555829	0.04230989839	0.02969824813	0.2807970651	0.03735261757	0.03307272778	0.1530659793	0.04109643484	0.0270808648	0.559654884907646	0.667001091457585	0.963987453145934	not_robust	31.0458658063693	NO PLEIOTROPIC SNPS FOR REMOVAL	NA	0.24320579523835
759	ebi-a-GCST90001934	CD25 on CD45RA+ CD4 not regulatory T cell	9	5e-06	0.981485901687044	0.9499480872601	1.01407075621246	0.2620853251	-0.01868762942	0.01666342421	0.5450799432	-0.01895821835	0.03132817822	0.2257178529	-0.04011914887	0.03020121588	0.4008329411	-0.03099639319	0.03493553943	0.863868554372643	0.287137814657818	0.965338560899538	not_robust	26.6634522103344	NO PLEIOTROPIC SNPS FOR REMOVAL	THERE WERE 1 OUTLITER SNPs IN RADIAL ANALYSIS	0.668130568325541
760	ebi-a-GCST90001935	CD25 on CD39+ CD4 regulatory T cell	9	5e-06	1.04386076570812	0.98277996651452	1.10873780023134	0.1629054754	0.04292611439	0.03076333521	0.629086649	0.02375136099	0.04917335746	0.5282528484	0.07344486123	0.110694163	0.6130373111	0.03227712184	0.0613429227	0.745796382386917	0.777243645656173	0.970283970563543	not_robust	25.5002672198131	NO PLEIOTROPIC SNPS FOR REMOVAL	NA	0.572320465287385
761	ebi-a-GCST90001937	CD25 on resting CD4 regulatory T cell	9	5e-06	0.972351961627266	0.88594223831408	1.06718959362361	0.5548709069	-0.02803743962	0.04748269625	0.2172525759	-0.07447043788	0.06035533436	0.1138209484	-0.2936174361	0.1625470618	0.3609965298	-0.08456033079	0.08727940833	0.333469868028922	0.133163680820895	0.965545899867989	not_robust	25.8218165797202	NO PLEIOTROPIC SNPS FOR REMOVAL	NA	0.861104468981548
762	ebi-a-GCST90001938	CD25 on CD39+ resting CD4 regulatory T cell	9	5e-06	1.0248765642182	0.963447877460648	1.09022189622978	0.4358633783	0.02457218019	0.03153523972	0.1599490136	0.06784131882	0.04827728436	0.185493279	0.09117306687	0.06209807441	0.2226294102	0.0771158118	0.05832065973	0.629821417359033	0.229832206618709	0.961777759747951	not_robust	23.2408982239819	NO PLEIOTROPIC SNPS FOR REMOVAL	NA	0.811455299989984
763	ebi-a-GCST90001940	CD25 on CD39+ activated CD4 regulatory T cell	8	5e-06	0.956455965540791	0.87960237811006	1.04002448922904	0.2975371957	-0.04452052823	0.04273713696	0.8938843579	-0.006762018607	0.0506933085	0.6184301423	-0.04644487759	0.08847199932	0.9631747349	0.00266591509	0.0557175721	0.259120760962654	0.980486066309753	0.970998795076333	not_robust	24.9497212950419	NO PLEIOTROPIC SNPS FOR REMOVAL	NA	0.703833073458076
764	ebi-a-GCST90001941	CD25 on secreting CD4 regulatory T cell	9	5e-06	1.00067050179136	0.978118960068542	1.02374199257441	0.9540395062	0.0006702771055	0.01162972316	0.9407047271	0.001832077433	0.0246299466	0.9341345956	0.002219144393	0.02590614589	0.9323134598	0.002140353989	0.02442088447	0.960141613227473	0.923806809556163	0.965018515373618	not_robust	24.997612447981	NO PLEIOTROPIC SNPS FOR REMOVAL	THERE WERE 1 OUTLITER SNPs IN RADIAL ANALYSIS	0.988851783569691
765	ebi-a-GCST90001942	CD25 on CD39+ secreting CD4 regulatory T cell	9	5e-06	1.02453505980209	0.993794132004271	1.05622689343789	0.1188821453	0.02423890949	0.01554291527	0.2961246488	0.02152276805	0.02060028669	0.499597403	0.01357276493	0.01906734163	0.391569392	0.01737051326	0.01917969409	0.510431469499272	0.314265601804277	0.965390094789983	not_robust	26.0749973132885	NO PLEIOTROPIC SNPS FOR REMOVAL	NA	0.502611990917588
766	ebi-a-GCST90001943	CD25 on activated & secreting CD4 regulatory T cell	11	5e-06	0.983834132976165	0.961290125757653	1.00690683829304	0.1681965297	-0.01629796019	0.01182706915	0.6988030231	-0.009151974284	0.02365237716	0.4155651472	-0.01980595163	0.02320792472	0.820722523	-0.005235324468	0.02250260138	0.912066659859007	0.825604817245114	0.960310960670638	not_robust	23.5707232288157	NO PLEIOTROPIC SNPS FOR REMOVAL	NA	0.578496282263166
767	ebi-a-GCST90001944	CD123 on plasmacytoid Dendritic Cell	7	5e-06	0.973415928820005	0.949426938440973	0.998011044469035	0.03431215018	-0.02694381761	0.01273106198	0.2244849247	-0.03354904528	0.02761946425	0.4908015997	-0.02298674544	0.03093073805	0.1964142084	-0.04881837025	0.03359597512	0.919574683064837	0.862454927058363	0.967420674139265	not_robust	36.4797048914509	NO PLEIOTROPIC SNPS FOR REMOVAL	THERE WERE 1 OUTLITER SNPs IN RADIAL ANALYSIS	0.267179464445567
768	ebi-a-GCST90001945	CD123 on CD62L+ plasmacytoid Dendritic Cell	7	5e-06	0.97350924846744	0.949395072329938	0.998235913028084	0.03590759263	-0.02684795399	0.01279709652	0.2519451928	-0.03299106545	0.0287971254	0.4953068443	-0.02272799035	0.03091953638	0.2080876881	-0.0485156244	0.03439739165	0.918195553929308	0.856554795883258	0.967214143915108	not_robust	36.1736048731901	NO PLEIOTROPIC SNPS FOR REMOVAL	THERE WERE 1 OUTLITER SNPs IN RADIAL ANALYSIS	0.27357864329869
769	ebi-a-GCST90001946	CD33 on CD14+ monocyte	10	5e-06	0.994593464066623	0.966581489548314	1.0234172384434	0.7099426048	-0.005421204142	0.01457574779	0.8532625736	-0.00240476054	0.01300171071	0.4406900435	0.01729874588	0.02132365279	0.7848880342	-0.003462214477	0.01231069769	0.142188787449146	0.198648466904808	0.990278509076731	not_robust	149.69890555729	NO PLEIOTROPIC SNPS FOR REMOVAL	THERE WERE 3 OUTLITER SNPs IN RADIAL ANALYSIS	0.917919485246959
770	ebi-a-GCST90001947	CD33 on CD33+ HLA DR+ CD14dim	13	5e-06	1.00232745323107	0.983674461583206	1.02133415345937	0.8083456913	0.002324748907	0.009584192499	0.943697348	0.0008671353766	0.01227827097	0.9704404859	-0.0006390504477	0.01685806006	0.9633088154	-0.0005822992877	0.01239693154	0.66571865847132	0.822974691437958	0.985820005744252	not_robust	113.623773228918	NO PLEIOTROPIC SNPS FOR REMOVAL	THERE WERE 3 OUTLITER SNPs IN RADIAL ANALYSIS	0.950423733485794
771	ebi-a-GCST90001948	CD33 on CD33dim HLA DR+ CD11b+	6	5e-07	0.997109873668202	0.972984281829857	1.0218336706291	0.8168404295	-0.002894310811	0.01249644921	0.8674799607	-0.002167527222	0.01299007043	0.6411120712	0.0106739431	0.02120182143	0.9448392645	-0.000946400808	0.0130121712	0.375217271362526	0.464211529242831	0.989490800387789	not_robust	238.740516690805	NO PLEIOTROPIC SNPS FOR REMOVAL	THERE WERE 2 OUTLITER SNPs IN RADIAL ANALYSIS	0.951061351428755
772	ebi-a-GCST90001949	CD33 on CD33dim HLA DR+ CD11b-	6	5e-08	0.995840866855276	0.983009611157116	1.00883960934189	0.5287602615	-0.004167806396	0.006616619956	0.9788843755	-0.0003486085388	0.01317114247	0.7774602307	0.006076612051	0.02009842897	0.9881789087	0.0002017682569	0.0129580027	0.915320809984754	0.556889611518865	0.988863352692402	not_robust	222.06955523914	NO PLEIOTROPIC SNPS FOR REMOVAL	THERE WERE 1 OUTLITER SNPs IN RADIAL ANALYSIS	0.850276133291244
773	ebi-a-GCST90001950	CD33 on Granulocytic Myeloid-Derived Suppressor Cells	8	5e-06	1.01227616590622	0.990062279323538	1.03498846230353	0.2811301496	0.01220142485	0.01132084402	0.6251177433	0.008252580659	0.01688990922	0.8340996932	0.005943855753	0.02717256096	0.6645708491	0.008258230855	0.01824856973	0.791438710443554	0.790651373487585	0.984326016799609	not_robust	57.9897848962305	NO PLEIOTROPIC SNPS FOR REMOVAL	THERE WERE 1 OUTLITER SNPs IN RADIAL ANALYSIS	0.686891174461735
774	ebi-a-GCST90001951	CD33 on CD66b++ myeloid cell	11	5e-06	0.992003286275587	0.962114464042936	1.02282062764795	0.6069831225	-0.008028858925	0.01560866887	0.9265701211	-0.001384979699	0.01502782795	0.8392810584	0.00590303467	0.0282761511	0.9927791818	0.0001379251361	0.01486451482	0.1803161091204	0.563337957225776	0.985655069832229	not_robust	79.9081528622047	NO PLEIOTROPIC SNPS FOR REMOVAL	THERE WERE 4 OUTLITER SNPs IN RADIAL ANALYSIS	0.879963900858889
775	ebi-a-GCST90001952	CD33 on Monocytic Myeloid-Derived Suppressor Cells	10	5e-06	0.989333042443868	0.969791875750671	1.00926796083295	0.2920496679	-0.01072425739	0.01017833378	0.9662608335	-0.0005079360378	0.01200840291	0.4331243039	0.01443589153	0.01749185584	0.9847104561	-0.0002540242501	0.01289288839	0.664880928943902	0.0877868521950064	0.990210754299044	not_robust	114.733831962017	NO PLEIOTROPIC SNPS FOR REMOVAL	THERE WERE 1 OUTLITER SNPs IN RADIAL ANALYSIS	0.698254653530349
776	ebi-a-GCST90001953	CD33 on CD33dim HLA DR-	6	5e-08	0.995570657500082	0.976917710399113	1.01457975786949	0.6454970973	-0.004439181101	0.009649834798	0.9333499378	-0.001098858152	0.01313938752	0.6098073581	0.01363860944	0.02466967546	0.9885203323	-0.0001916975531	0.01267743075	0.669170791667791	0.448155011532595	0.993324906449575	not_robust	180.55652168298	NO PLEIOTROPIC SNPS FOR REMOVAL	NA	0.89486877904828
777	ebi-a-GCST90001954	CD33 on basophil	6	5e-08	0.999123668427911	0.979654279916055	1.01897998638702	0.9304168526	-0.0008767157751	0.01004021907	0.7673363587	0.003849962023	0.01301274624	0.5049991435	0.02011125773	0.02749168329	0.7877470372	0.003683557866	0.01296721652	0.645938269778761	0.441729732343282	0.993389720186344	not_robust	189.79941380093	NO PLEIOTROPIC SNPS FOR REMOVAL	THERE WERE 1 OUTLITER SNPs IN RADIAL ANALYSIS	0.985170333542923
778	ebi-a-GCST90001955	CD33 on Immature Myeloid-Derived Suppressor Cells	7	5e-07	0.999879336588678	0.981136092226422	1.01898064464058	0.9900278968	-0.0001206706917	0.009654811371	0.7649548051	0.003981434961	0.01331669752	0.4678909424	0.02136667161	0.02721167584	0.843335106	0.00259659396	0.01258291914	0.73322210852968	0.414748171646382	0.99233568059185	not_robust	155.044668076777	NO PLEIOTROPIC SNPS FOR REMOVAL	THERE WERE 1 OUTLITER SNPs IN RADIAL ANALYSIS	0.999376860953564
779	ebi-a-GCST90001956	CD33 on CD33+ HLA DR+	13	5e-06	0.999484722769133	0.980221721308532	1.01912627452831	0.9586012589	-0.0005154100318	0.009929120736	0.9562878149	0.0006551753278	0.01195302029	0.7420406541	0.005744580027	0.01701741383	0.9934027826	-0.0001008966592	0.01195124223	0.642301011046186	0.63821340174598	0.987505391271156	not_robust	115.67276228917	NO PLEIOTROPIC SNPS FOR REMOVAL	THERE WERE 3 OUTLITER SNPs IN RADIAL ANALYSIS	0.988851783569691
780	ebi-a-GCST90001957	CD33 on CD33+ HLA DR+ CD14-	13	5e-06	1.00099807299433	0.980779599824593	1.02163334383949	0.9236622918	0.0009975752506	0.01041075959	0.9492309562	0.0007533110193	0.01183101554	0.8359361188	0.00358064434	0.0168848146	0.9545551943	0.0007135629708	0.01226267652	0.568672415691088	0.842741011529046	0.988464022133471	not_robust	116.925527581043	NO PLEIOTROPIC SNPS FOR REMOVAL	THERE WERE 3 OUTLITER SNPs IN RADIAL ANALYSIS	0.983865644106772
781	ebi-a-GCST90001958	CD4 on monocyte	12	5e-06	0.998732964677008	0.949599172708603	1.05040901824649	0.9607133354	-0.001267838691	0.02573850418	0.518213088	-0.02279347357	0.03527842664	0.8561052405	-0.007561338496	0.04063565793	0.5970746592	-0.01933665331	0.03552368411	0.30785430065143	0.840272800648108	0.979457226837343	not_robust	27.4156590557628	NO PLEIOTROPIC SNPS FOR REMOVAL	NA	0.988851783569691
782	ebi-a-GCST90001959	CD4 on HLA DR+ CD4+ T cell	9	5e-06	1.10097313207114	1.04315204826353	1.16199919231362	0.0004742400369	0.09619445424	0.02752423934	0.02655497792	0.1017902337	0.04589284564	0.4513539686	0.05706941533	0.07155928753	0.7536801678	0.02455598707	0.07560883282	0.713496780930478	0.555729436649127	0.942070802172873	all_significant	26.5066873984128	NO PLEIOTROPIC SNPS FOR REMOVAL	NA	0.0174178880752632
783	ebi-a-GCST90001960	CD25 on CD4+ T cell	8	5e-06	1.01251464263542	0.965875988232963	1.06140530879816	0.6052092621	0.01243698176	0.02405959762	0.6041367204	0.01498208596	0.02889723295	0.6549134244	0.01592823816	0.03388578886	0.6639804371	0.01180836364	0.02604391686	0.23975428651691	0.878087122512567	0.964167057860543	not_robust	25.1303633633926	NO PLEIOTROPIC SNPS FOR REMOVAL	THERE WERE 1 OUTLITER SNPs IN RADIAL ANALYSIS	0.879875150837125
784	ebi-a-GCST90001961	CD25 on CD39+ CD4+ T cell	6	5e-08	1.0085174210408	0.979800773096413	1.03807571546252	0.5649820365	0.008481352473	0.01473845572	0.5913926254	0.01047748682	0.01951772616	0.9634920839	-0.002932774251	0.06021966536	0.6270526171	0.009794021765	0.01893540124	0.686054630761611	0.851637484296924	0.984361212833705	not_robust	203.832636969618	NO PLEIOTROPIC SNPS FOR REMOVAL	NA	0.862598114257233
785	ebi-a-GCST90001963	FSC-A on myeloid Dendritic Cell	14	5e-06	1.00664161532803	0.985657155670353	1.0280728302744	0.537968036	0.006619656973	0.01074813986	0.7674897605	0.004386487307	0.01483625638	0.8281897299	0.003197911435	0.01441717882	0.7204679308	0.00480533615	0.01313996876	0.575834940799062	0.702177475135351	0.972945364691583	not_robust	35.9189839124099	NO PLEIOTROPIC SNPS FOR REMOVAL	NA	0.855213455670391
786	ebi-a-GCST90001964	FSC-A on plasmacytoid Dendritic Cell	7	5e-07	1.05110651082823	0.979715522976847	1.12769969567135	0.1648510106	0.04984342913	0.03588594962	0.2632957692	0.06130580094	0.05480410143	0.4115932912	0.09734642624	0.1087162297	0.2860286684	0.08274805904	0.07066990944	0.62096983005506	0.655864635246859	0.973111674417348	not_robust	33.1530746443613	NO PLEIOTROPIC SNPS FOR REMOVAL	NA	0.57465403209044
787	ebi-a-GCST90001965	FSC-A on monocyte	13	5e-06	0.998842219256632	0.973068276965621	1.02529884344874	0.9307882448	-0.001158451489	0.01333804907	0.7853746442	0.00437938812	0.01608166933	0.8469251699	0.003274618866	0.01656790174	0.734606699	0.005509241359	0.01587714802	0.544527621616712	0.623755546810687	0.962257504931103	not_robust	25.0469380784052	NO PLEIOTROPIC SNPS FOR REMOVAL	NA	0.985170333542923
788	ebi-a-GCST90001966	FSC-A on granulocyte	12	5e-06	0.996621990798799	0.942691309699103	1.05363800676257	0.9051070586	-0.003383727556	0.02838401612	0.9268804726	-0.004083761282	0.04449977186	0.7543485129	-0.02232140284	0.06939895721	0.9231317073	0.004790427524	0.04852229618	0.624101866380212	0.765844762823534	0.974080703510748	not_robust	36.4995307578901	NO PLEIOTROPIC SNPS FOR REMOVAL	NA	0.97764424046048
789	ebi-a-GCST90001967	FSC-A on CD14+ monocyte	6	5e-06	0.98326331078614	0.927712224760393	1.04214077656229	0.5694597264	-0.01687833022	0.02967110546	0.999672073	2.7e-05	0.06575373813	0.3697180458	0.2783833547	0.2756841634	0.9539026681	0.004910519587	0.08081556102	0.913841914203744	0.336036102642337	0.9621505645717	not_robust	24.8189881441646	NO PLEIOTROPIC SNPS FOR REMOVAL	THERE WERE 3 OUTLITER SNPs IN RADIAL ANALYSIS	0.863484538995684
790	ebi-a-GCST90001969	FSC-A on Natural Killer	11	5e-06	0.991115493262316	0.959742232831387	1.02351432226405	0.5865919321	-0.008924209301	0.01641139221	0.9901772306	0.0003856267265	0.03132292182	0.9973015833	0.0001214626039	0.03493279937	0.9762693583	-0.0008797396248	0.02884504377	0.903035752390065	0.733100635798471	0.961831917403406	not_robust	24.3789811871504	NO PLEIOTROPIC SNPS FOR REMOVAL	THERE WERE 2 OUTLITER SNPs IN RADIAL ANALYSIS	0.870971397241624
791	ebi-a-GCST90001970	FSC-A on HLA DR+ Natural Killer	12	5e-06	1.01113587978012	0.986384881762087	1.03650794561278	0.3811222707	0.01107433237	0.01264438077	0.6067855491	0.009983387338	0.01939775061	0.6608717053	0.0088109965	0.01949068273	0.5216760793	0.01144626829	0.01729372695	0.780177468045742	0.850342579068857	0.981157658645741	not_robust	51.2413904404655	NO PLEIOTROPIC SNPS FOR REMOVAL	THERE WERE 1 OUTLITER SNPs IN RADIAL ANALYSIS	0.775581619906555
792	ebi-a-GCST90001973	FSC-A on CD4+ T cell	12	5e-06	1.00087105728376	0.95652283758591	1.04727543760119	0.9699635315	0.0008706781335	0.02312310833	0.7289058349	0.01006664243	0.02904553721	0.5428166157	0.01911024606	0.03033339322	0.7315457288	0.009464975546	0.026895067	0.33646295208529	0.371116275784326	0.963939949896195	not_robust	25.4185325312286	NO PLEIOTROPIC SNPS FOR REMOVAL	THERE WERE 1 OUTLITER SNPs IN RADIAL ANALYSIS	0.992887976168673
793	ebi-a-GCST90001974	FSC-A on CD8+ T cell	9	5e-06	1.01530847488245	0.965216273487208	1.06800033058269	0.5561732055	0.01519248246	0.02581406511	0.5106100695	0.02592339351	0.0394039586	0.5347867382	0.02751564146	0.04215634619	0.7611071776	0.01278320012	0.04063202089	0.6784127187309	0.684409390372888	0.956079688752914	not_robust	24.1575988537499	NO PLEIOTROPIC SNPS FOR REMOVAL	NA	0.861197833676709
794	ebi-a-GCST90001976	FSC-A on Natural Killer T	7	5e-06	1.06914812270264	0.933216464334455	1.22487949148411	0.335175388	0.06686218437	0.06937769413	0.2543058424	0.08146335729	0.07146202553	0.4268451995	0.2517003596	0.2911595861	0.3827698174	0.08476834203	0.09003075842	0.06591844416741	0.540961845101044	0.959625918696014	not_robust	24.2189117258359	NO PLEIOTROPIC SNPS FOR REMOVAL	NA	0.735207934213091
795	ebi-a-GCST90001979	CD16 on CD14- CD16+ monocyte	8	5e-08	1.02041060996799	0.995027497329885	1.04644124481922	0.1159201039	0.02020510508	0.01285204683	0.2277019899	0.02573669199	0.02133524033	0.2895628185	0.03278971028	0.02823119379	0.1974270419	0.02996120345	0.02103845263	0.861733481961222	0.570649920247925	0.997381515560894	not_robust	441.548134464239	NO PLEIOTROPIC SNPS FOR REMOVAL	NA	0.496252230649021
796	ebi-a-GCST90001980	CD40 on CD14+ CD16- monocyte	9	5e-07	1.00589096063564	0.993029937837869	1.01891855032239	0.3709774524	0.005873676773	0.006565379227	0.7512943618	0.00654822741	0.02066122885	0.8531807616	-0.006053872985	0.03152787707	0.9445476269	0.001526131354	0.02126452378	0.997596130928874	0.660844377257838	0.986462387428237	not_robust	98.7077295945913	NO PLEIOTROPIC SNPS FOR REMOVAL	NA	0.764863030226926
797	ebi-a-GCST90001981	CD40 on CD14+ CD16+ monocyte	16	5e-06	1.00775290728948	0.986101943776781	1.02987924175544	0.4858238659	0.007723007942	0.01108089103	0.5512014057	0.01027736531	0.01724503538	0.1166418182	0.04087611642	0.02444203922	0.5897704807	0.008448375005	0.01533377715	0.791275046289865	0.12843419886247	0.969161746570305	not_robust	70.584249586612	NO PLEIOTROPIC SNPS FOR REMOVAL	THERE WERE 1 OUTLITER SNPs IN RADIAL ANALYSIS	0.834064500596455
798	ebi-a-GCST90001982	CCR2 on CD14- CD16+ monocyte	14	5e-06	1.01006803885239	0.973311579480943	1.04821258127351	0.5963315312	0.01001769378	0.01891261034	0.6757004563	0.01263622027	0.03020581135	0.7346573474	0.01098968646	0.03167762131	0.6004164453	0.01923285183	0.03582312899	0.735851243355595	0.966473557198081	0.963285881587764	not_robust	26.2123565271321	NO PLEIOTROPIC SNPS FOR REMOVAL	THERE WERE 2 OUTLITER SNPs IN RADIAL ANALYSIS	0.876924426566048
799	ebi-a-GCST90001983	CD14 on CD14+ CD16+ monocyte	12	5e-06	1.0221775935164	0.998438806298138	1.04648079190843	0.06729853907	0.02193524725	0.01198860249	0.7964148809	0.01010254088	0.03915870332	0.9893811801	-0.001146449986	0.08401650597	0.9574641656	0.003130220255	0.05736778952	0.999454469560861	0.773278214548585	0.962150810964852	not_robust	25.2026361675918	NO PLEIOTROPIC SNPS FOR REMOVAL	THERE WERE 1 OUTLITER SNPs IN RADIAL ANALYSIS	0.378793464971299
800	ebi-a-GCST90001985	CD40 on monocytes	7	5e-07	1.00206156968061	0.982676486107887	1.02182905933553	0.8362969165	0.002059447562	0.009966719034	0.7604773791	0.005789671671	0.01899162338	0.9795817385	-0.0009194075341	0.03418143676	0.9036590568	0.002189593501	0.01734343068	0.906663501695457	0.924320528472156	0.991434859960255	not_robust	144.201111266365	NO PLEIOTROPIC SNPS FOR REMOVAL	NA	0.955559766961548
801	ebi-a-GCST90001986	CD14 on CD14+ CD16- monocyte	12	5e-06	1.0192020659011	0.970267776055095	1.07060429787795	0.4486551327	0.01902003282	0.02510368398	0.5792905287	0.02248657505	0.04055863952	0.9154415699	-0.005795006316	0.05321751951	0.7716219074	0.01293727328	0.04348543173	0.687141599941236	0.590792158332401	0.96052627498226	not_robust	25.2421767988862	NO PLEIOTROPIC SNPS FOR REMOVAL	NA	0.816223519505784
802	ebi-a-GCST90001987	CD64 on CD14+ CD16- monocyte	7	5e-08	0.996022912594821	0.969080467177823	1.02371441383291	0.7757785548	-0.003985017049	0.01399112859	0.9412475601	-0.001962496048	0.02662747024	0.3782800637	-0.06878686876	0.0711867716	0.8625983328	-0.005443414838	0.03013429336	0.866773719525785	0.383255755125576	0.991561191021654	not_robust	148.962117018579	NO PLEIOTROPIC SNPS FOR REMOVAL	NA	0.941226042570507
803	ebi-a-GCST90001988	HLA DR on CD14+ CD16- monocyte	9	5e-06	0.927349661572897	0.884157414555936	0.972651906393034	0.001938508633	-0.07542458759	0.02433447645	0.1873024331	-0.04136869215	0.03137316156	0.7146815055	-0.01596461649	0.04192959289	0.2487829895	-0.03966906916	0.03189350595	0.382601306769875	0.130235711659689	0.981266094294844	all_significant	83.2610048791002	NO PLEIOTROPIC SNPS FOR REMOVAL	THERE WERE 2 OUTLITER SNPs IN RADIAL ANALYSIS	0.044498465670515
804	ebi-a-GCST90001989	CD40 on CD14- CD16+ monocyte	9	5e-08	0.994867635637102	0.97397499605869	1.01620844112359	0.6346558249	-0.005145580183	0.01082860555	0.9936926398	-0.0001442873626	0.01825224119	0.40021717	0.04460078497	0.0498002122	0.9546859909	-0.001038843242	0.01771906523	0.892929810620099	0.325923891743677	0.98424949593259	not_robust	138.245609613969	NO PLEIOTROPIC SNPS FOR REMOVAL	NA	0.892405786252956
805	ebi-a-GCST90001990	CD64 on CD14- CD16+ monocyte	14	5e-06	1.02065669085384	0.971773902211008	1.07199841260865	0.4141891842	0.0204462347	0.02503997305	0.4922806219	0.02943296471	0.04286233411	0.47084549	0.04477821463	0.06013736793	0.8078255196	0.014104157	0.05681619824	0.732272494442642	0.651584846249041	0.964069313164683	not_robust	29.2073522036216	NO PLEIOTROPIC SNPS FOR REMOVAL	THERE WERE 2 OUTLITER SNPs IN RADIAL ANALYSIS	0.79583441309754
806	ebi-a-GCST90001991	HLA DR on CD14+ monocyte	10	5e-06	0.927503928880469	0.882665772876174	0.974619798936498	0.002911878299	-0.07525824852	0.02528082381	0.1997217259	-0.04176161694	0.0325666058	0.432446016	-0.03548660495	0.04293290474	0.1655734477	-0.0477823308	0.03166471582	0.372864326520797	0.288563241732116	0.983252776887367	all_significant	72.8442344178025	NO PLEIOTROPIC SNPS FOR REMOVAL	THERE WERE 2 OUTLITER SNPs IN RADIAL ANALYSIS	0.059680505672808
807	ebi-a-GCST90001992	CCR2 on CD14+ CD16+ monocyte	21	5e-06	0.987008953715294	0.970688817163079	1.00360347980654	0.1242547499	-0.01307616794	0.008506719781	0.661795599	-0.006452330018	0.01475036011	0.3397403835	-0.0125827782	0.0128488249	0.4238318554	-0.01131850602	0.01386217655	0.908297941720036	0.943171270487454	0.960774785143776	not_robust	25.3797828318701	NO PLEIOTROPIC SNPS FOR REMOVAL	NA	0.512076801428097
808	ebi-a-GCST90001993	PDL-1 on CD14+ CD16- monocyte	9	5e-06	0.968559507353557	0.900936116725639	1.04125864405838	0.3869779181	-0.03194535522	0.03692631189	0.2305851403	-0.05930261749	0.04946613251	0.09040373607	-0.1066265565	0.05431496815	0.2019257416	-0.07909137358	0.05689229654	0.402822245765602	0.107608352128721	0.96143126413268	not_robust	23.0937421575121	NO PLEIOTROPIC SNPS FOR REMOVAL	NA	0.779318406292695
809	ebi-a-GCST90001994	CX3CR1 on CD14- CD16-	12	5e-06	0.975419822367323	0.946557990673364	1.0051616902946	0.104367905	-0.02488731362	0.01532435105	0.2499953209	-0.03102795071	0.0269723657	0.1206013347	-0.0453897868	0.02675138155	0.233148756	-0.03062963973	0.0242761502	0.812461531634863	0.290566423582984	0.977891168017131	not_robust	44.7279780936482	NO PLEIOTROPIC SNPS FOR REMOVAL	NA	0.471966982417323
810	ebi-a-GCST90001995	CX3CR1 on monocyte	18	5e-06	0.987491709003296	0.95422916625634	1.02191371824857	0.4715139443	-0.01258717819	0.01748175612	0.5285339541	-0.01810654133	0.02872934506	0.2039422191	-0.06170038527	0.04658354494	0.3358165547	-0.02876812367	0.02904386236	0.776424409230844	0.257622644073368	0.976851794438589	not_robust	43.6237899096068	NO PLEIOTROPIC SNPS FOR REMOVAL	THERE WERE 1 OUTLITER SNPs IN RADIAL ANALYSIS	0.826067336647126
811	ebi-a-GCST90001996	CX3CR1 on CD14+ CD16+ monocyte	19	5e-06	0.990849570047547	0.962988321000481	1.0195169028046	0.5275735984	-0.009192552292	0.01455175648	0.9389776989	-0.001690233243	0.0220787295	0.9936266723	-0.0002224416048	0.02744111686	0.7558506526	-0.006854379677	0.02171070397	0.701994271926468	0.689917845478526	0.976207934145479	not_robust	42.2563621036096	NO PLEIOTROPIC SNPS FOR REMOVAL	THERE WERE 1 OUTLITER SNPs IN RADIAL ANALYSIS	0.850276133291244
812	ebi-a-GCST90001997	CX3CR1 on CD14+ CD16- monocyte	7	5e-07	0.968064028375324	0.93720428617037	0.999939903031879	0.04957232556	-0.03245704888	0.01652905618	0.2930417478	-0.02905656419	0.02763417121	0.6980304741	-0.02402383458	0.05843893156	0.4650640967	-0.02222632417	0.02849702362	0.766631930211074	0.88214044764495	0.989516944159783	not_robust	90.048507930203	NO PLEIOTROPIC SNPS FOR REMOVAL	THERE WERE 1 OUTLITER SNPs IN RADIAL ANALYSIS	0.331275904870393
813	ebi-a-GCST90001998	PDL-1 on CD14+ CD16+ monocyte	18	5e-06	1.01457957087608	0.987954271699844	1.04192242002051	0.2860613409	0.0144743108	0.01356794735	0.8192736396	0.006176082369	0.02703125456	0.7662138759	-0.008193666427	0.0270919861	0.9219320069	0.002796115377	0.02811133986	0.966163903657319	0.239116765934246	0.958900093829302	not_robust	23.2740675051259	NO PLEIOTROPIC SNPS FOR REMOVAL	NA	0.692307652120137
814	ebi-a-GCST90001999	PDL-1 on CD14- CD16+ monocyte	11	5e-06	1.03663990146136	0.979369260173522	1.09725956184434	0.2145901401	0.03598461866	0.02899548227	0.1339652176	0.05271320934	0.035173865	0.7631492628	0.01935604366	0.06231054755	0.2940757524	0.04276136151	0.03861667197	0.368200071117203	0.76675643459622	0.984322684462738	not_robust	57.9703502716782	NO PLEIOTROPIC SNPS FOR REMOVAL	THERE WERE 2 OUTLITER SNPs IN RADIAL ANALYSIS	0.623812028484367
815	ebi-a-GCST90002000	PDL-1 on CD14- CD16-	14	5e-06	1.05242252935264	1.00477084375041	1.10233411645864	0.03066992827	0.05109467755	0.02364039704	0.1160936885	0.05909874778	0.03760938225	0.1815044671	0.05002275109	0.03526576742	0.1027177481	0.06230237155	0.03549267413	0.590146869427799	0.965748549657133	0.95879267828122	not_robust	23.0915168745394	NO PLEIOTROPIC SNPS FOR REMOVAL	THERE WERE 2 OUTLITER SNPs IN RADIAL ANALYSIS	0.253247555193471
816	ebi-a-GCST90002001	CD64 on CD14- CD16-	10	5e-06	0.980566236865306	0.937221416936153	1.02591567745372	0.3948811019	-0.01962508146	0.02306665261	0.969980289	-0.001083591621	0.02879364804	0.9344216642	0.002504234245	0.02949382201	0.956445861	0.001468950983	0.02615924152	0.482023306527695	0.243074184472875	0.966998119744601	not_robust	28.7890813010246	NO PLEIOTROPIC SNPS FOR REMOVAL	NA	0.783751624013422
817	ebi-a-GCST90002002	PDL-1 on monocyte	10	5e-06	1.01386433243405	0.970004681663677	1.05970713751498	0.5416953279	0.01376910177	0.02256300144	0.8207527527	0.009598166032	0.04236162573	0.7436089085	-0.0168433434	0.04974048353	0.8859359583	0.006660194434	0.04513273472	0.872841518967949	0.446734361665265	0.969759671958394	not_robust	30.2547091128292	NO PLEIOTROPIC SNPS FOR REMOVAL	NA	0.856884130803821
818	ebi-a-GCST90002003	CCR2 on CD14- CD16-	7	5e-06	0.987311808171264	0.893936643937318	1.09044037199437	0.801107025	-0.01276937437	0.05068928573	0.5843525894	0.03118865134	0.05701367788	0.8393984906	0.02448971425	0.1147268939	0.4869900713	0.05736627249	0.07747668182	0.179475675847303	0.726798403539119	0.968123099346239	not_robust	30.2311391996497	NO PLEIOTROPIC SNPS FOR REMOVAL	NA	0.948849351926265
819	ebi-a-GCST90002004	CCR2 on CD14+ CD16- monocyte	14	5e-06	0.996850369880799	0.959189076961761	1.03599038375111	0.8724510812	-0.003154600644	0.01964921548	0.8687480905	0.00419142031	0.0253642882	0.6725378813	-0.01160357823	0.02678432407	0.9654851848	-0.001022659758	0.02318303986	0.436829450744175	0.638378386324154	0.96620676499965	not_robust	29.2198388335075	NO PLEIOTROPIC SNPS FOR REMOVAL	NA	0.966616346266
820	ebi-a-GCST90002005	CD16 on CD14+ CD16+ monocyte	14	5e-06	1.02211992508262	0.985518030776497	1.06008120463077	0.239620275	0.02187882842	0.01860545148	0.2172165399	0.03511652796	0.02845832197	0.1829210416	0.05301142702	0.03750361205	0.2308122173	0.03357970725	0.02671071426	0.781295876301801	0.319908217439029	0.990642220376925	not_robust	106.969234110373	NO PLEIOTROPIC SNPS FOR REMOVAL	THERE WERE 1 OUTLITER SNPs IN RADIAL ANALYSIS	0.649407722860094
821	ebi-a-GCST90002006	CD64 on monocyte	7	5e-08	0.995873548467807	0.967191313798745	1.02540636003295	0.7815295098	-0.004134988827	0.01491018963	0.9349053852	-0.002320037762	0.02840582601	0.4121923028	-0.06394741339	0.07151469433	0.8172775683	-0.007911572854	0.03277265563	0.866577547341618	0.417471564436074	0.989978990594688	not_robust	125.433987441865	NO PLEIOTROPIC SNPS FOR REMOVAL	NA	0.944620357328755
822	ebi-a-GCST90002007	HLA DR on CD14+ CD16+ monocyte	6	5e-07	1.02993440090509	0.975685356421265	1.08719974445298	0.2853481014	0.02949511177	0.02760726379	0.1263348567	0.0536287496	0.0350809101	0.231281247	0.2170344081	0.1538979602	0.239657671	0.05494606167	0.04118102126	0.416956110934785	0.28317142681551	0.992393219226758	not_robust	86.9236840358719	NO PLEIOTROPIC SNPS FOR REMOVAL	NA	0.691924876650581
823	ebi-a-GCST90002008	CCR2 on monocyte	14	5e-06	0.995211896373894	0.966290464698138	1.02499895721679	0.7497385937	-0.004799603317	0.01504652988	0.7982813221	0.006135030321	0.02400509338	0.6371546619	-0.01054782899	0.02179670624	0.8201544256	0.005110818364	0.02202992648	0.732072695796636	0.663593250223274	0.965831179386059	not_robust	27.3561328955334	NO PLEIOTROPIC SNPS FOR REMOVAL	NA	0.931171330302238
824	ebi-a-GCST90002009	HLA DR on CD14- CD16-	8	5e-07	1.00227726207668	0.996048161132817	1.00854531866555	0.4745292288	0.002274673045	0.003180786256	0.4526293847	0.002232045387	0.002971944697	0.5585943465	0.002187819318	0.003533737084	0.3863058384	0.002693709095	0.002915763427	0.236046288018361	0.920966019506194	0.991881363922129	not_robust	NA	NO PLEIOTROPIC SNPS FOR REMOVAL	NA	0.827093276165831
825	ebi-a-GCST90002010	HLA DR on monocyte	6	5e-06	0.955242667166944	0.894340094958393	1.02029256914694	0.1730994463	-0.04578986903	0.03361188148	0.4240013191	-0.02702164169	0.0337982323	0.6946155148	-0.03455734058	0.08185973545	0.5372163794	-0.02481683409	0.03748365588	0.244422139365208	0.884821983778437	0.983352747166437	not_robust	98.4237840711254	NO PLEIOTROPIC SNPS FOR REMOVAL	THERE WERE 1 OUTLITER SNPs IN RADIAL ANALYSIS	0.583785573537802
826	ebi-a-GCST90002011	CD64 on CD14+ CD16+ monocyte	7	5e-06	0.981019558884088	0.915398999137698	1.05134414153796	0.5874672231	-0.01916288192	0.03532263378	0.9426558698	0.004373991421	0.06080714649	0.7860828108	0.0304156399	0.1062118199	0.8285917862	0.01875285146	0.08292213013	0.782459039287181	0.622563956535733	0.962982545395419	not_robust	23.9476758426513	NO PLEIOTROPIC SNPS FOR REMOVAL	THERE WERE 1 OUTLITER SNPs IN RADIAL ANALYSIS	0.871707182046574
827	ebi-a-GCST90002012	CX3CR1 on CD14- CD16+ monocyte	13	5e-06	1.01348310063414	0.984516948333589	1.04330148608366	0.3653218389	0.01339301251	0.01479447877	0.8375837872	0.004946726643	0.024132131	0.6410346918	-0.01337463062	0.02789795191	0.9247087411	0.002324524107	0.02408587568	0.871159402295269	0.203253671192527	0.961952797410327	not_robust	28.7819022989979	NO PLEIOTROPIC SNPS FOR REMOVAL	NA	0.758989645611267
828	ebi-a-GCST90002013	CCR2 on myeloid Dendritic Cell	12	5e-06	0.999281145017921	0.968228974874549	1.03132919247506	0.9643870258	-0.0007191134822	0.01610589893	0.7978790533	-0.006415104039	0.02504990333	0.2589565964	0.02368425423	0.01978831338	0.3705745017	0.02123629482	0.02274784237	0.340289094742279	0.0824659039899667	0.974406514741003	not_robust	38.1979875097929	NO PLEIOTROPIC SNPS FOR REMOVAL	NA	0.990713993163526
829	ebi-a-GCST90002014	CCR2 on CD62L+ myeloid Dendritic Cell	10	5e-06	0.938759448975488	0.908962598948548	0.969533074364313	0.0001229760594	-0.06319601047	0.01645679615	0.06073129118	-0.06436059386	0.03431747368	0.4789814571	-0.04837394573	0.0651447829	0.183043682	-0.06939526041	0.04810764692	0.953895731879425	0.808275041367301	0.975870898056485	all_significant	40.4095883400174	NO PLEIOTROPIC SNPS FOR REMOVAL	THERE WERE 1 OUTLITER SNPs IN RADIAL ANALYSIS	0.00647402983749773
830	ebi-a-GCST90002015	CCR2 on plasmacytoid Dendritic Cell	11	5e-06	1.01395212986897	0.983867316379426	1.04495688041469	0.3672511173	0.01385569485	0.01536730967	0.9916956719	0.0002614984164	0.02512446278	0.7902216061	-0.007516577979	0.02742633265	0.7315628697	0.00826865585	0.02343736098	0.76389268150713	0.309397747972181	0.979969028250362	not_robust	46.5000944941476	NO PLEIOTROPIC SNPS FOR REMOVAL	THERE WERE 1 OUTLITER SNPs IN RADIAL ANALYSIS	0.761196333871016
831	ebi-a-GCST90002016	CCR2 on CD62L+ plasmacytoid Dendritic Cell	12	5e-06	1.01400965887933	0.985585476313412	1.04325359191231	0.3375194612	0.01391243065	0.01450604737	0.9887167128	0.0003560285793	0.0251753087	0.7997764398	-0.007051986867	0.02707273623	0.7292095748	0.008226376099	0.02316456535	0.831481504832532	0.308354720033535	0.97893644763845	not_robust	44.3222377969334	NO PLEIOTROPIC SNPS FOR REMOVAL	THERE WERE 1 OUTLITER SNPs IN RADIAL ANALYSIS	0.737374177003515
832	ebi-a-GCST90002017	CCR2 on monocyte	8	5e-07	0.984085574612434	0.948914998961479	1.02055971211347	0.3876023377	-0.01604241964	0.01856818051	0.7422550775	-0.0109631857	0.03333607625	0.168254466	-0.1159573479	0.07401933784	0.6635601026	-0.01850596656	0.04076069504	0.848424255201362	0.197867479522014	0.975819434342568	not_robust	45.5786344269874	NO PLEIOTROPIC SNPS FOR REMOVAL	NA	0.779318406292695
833	ebi-a-GCST90002018	CCR2 on granulocyte	11	5e-06	0.995672343945648	0.951975816834192	1.04137458007601	0.8497687373	-0.004337047463	0.02289724466	0.7410578035	-0.009324873544	0.02821846798	0.8641867429	-0.005835522325	0.03315547457	0.611631542	-0.01490595381	0.02844139144	0.445058518311883	0.94889731352758	0.967967787616198	not_robust	28.7338495280861	NO PLEIOTROPIC SNPS FOR REMOVAL	NA	0.959603290737451
834	ebi-a-GCST90002019	CD14 on Monocytic Myeloid-Derived Suppressor Cells	9	5e-06	0.976599606889448	0.955500593794558	0.998164520640465	0.0335979987	-0.02367852988	0.01114355305	0.5368230384	-0.01513518848	0.02450549479	0.965890611	-0.001395449032	0.03148898787	0.6433643254	-0.01264820455	0.02629308426	0.94220383826847	0.409547238054969	0.961506459889811	not_robust	23.5650597125352	NO PLEIOTROPIC SNPS FOR REMOVAL	NA	0.265031635793299
835	ebi-a-GCST90002021	CD14 on CD33dim HLA DR+ CD11b+	7	5e-06	1.02251343836172	0.979974030682141	1.06689942681699	0.3044572047	0.0222637515	0.02168008085	0.634888837	0.01558828137	0.03282731091	0.5747457019	0.03857960864	0.06431420326	0.9263288766	0.003839085413	0.03981731961	0.596645772674699	0.794389666821802	0.927445619905765	not_robust	30.8634249823221	NO PLEIOTROPIC SNPS FOR REMOVAL	NA	0.71169196882775
836	ebi-a-GCST90002022	CD4 on CD4+ T cell	10	5e-06	1.03148634124765	0.976734655941044	1.08930717847355	0.2652568227	0.0310008118	0.02782707463	0.1439096118	0.05054381037	0.03458622114	0.09123370153	0.1167609553	0.06083962604	0.1311532483	0.07448167636	0.04485099395	0.268411678066042	0.158030415278127	0.968978956040818	not_robust	31.7428016232267	NO PLEIOTROPIC SNPS FOR REMOVAL	THERE WERE 1 OUTLITER SNPs IN RADIAL ANALYSIS	0.670682067438724
837	ebi-a-GCST90002023	CD4 on Central Memory CD4+ T cell	8	5e-06	1.00774439639992	0.940015357504094	1.08035337972766	0.8279499943	0.007714562494	0.03549674927	0.160422633	0.05620202529	0.04003986945	0.05711759029	0.2246497313	0.09562647461	0.2241561403	0.06058533255	0.04543688882	0.21177021334801	0.0538960765638095	0.972510434068452	not_robust	34.7250458310111	NO PLEIOTROPIC SNPS FOR REMOVAL	NA	0.953686862080206
838	ebi-a-GCST90002024	CD4 on naive CD4+ T cell	7	5e-07	0.967040478082309	0.891919757820096	1.0484881381429	0.4165962633	-0.03351492496	0.04125723627	0.1426026563	-0.07216339357	0.04921906457	0.5909739271	-0.06549326425	0.1141477728	0.2945315337	-0.07859161142	0.06843779521	0.231520705170373	0.772966569836085	0.973981881240126	not_robust	33.7825170333602	NO PLEIOTROPIC SNPS FOR REMOVAL	THERE WERE 2 OUTLITER SNPs IN RADIAL ANALYSIS	0.796250393343172
839	ebi-a-GCST90002025	CD4 on Effector Memory CD4+ T cell	8	5e-06	1.03717697709049	0.985371617832151	1.09170597400929	0.1626240397	0.03650257726	0.02614235165	0.14261869	0.05944871653	0.04054864323	0.6509798963	0.04212066603	0.08850780601	0.1620069258	0.06885279841	0.04404933158	0.720660241992307	0.947783724373111	0.971404917145606	not_robust	37.1084409877591	NO PLEIOTROPIC SNPS FOR REMOVAL	THERE WERE 1 OUTLITER SNPs IN RADIAL ANALYSIS	0.572112617825824
840	ebi-a-GCST90002027	CD4 on CD45RA+ CD4+ T cell	10	5e-06	1.0350510905164	0.995399855566261	1.07628181176472	0.08387265531	0.03445078832	0.01992936019	0.07116376352	0.06384482026	0.03538224486	0.8217182733	0.01651521812	0.07092378662	0.17198049	0.06207835114	0.04183365857	0.839688287985353	0.791533907903241	0.965990104063046	not_robust	33.2113728956823	NO PLEIOTROPIC SNPS FOR REMOVAL	NA	0.424105631425672
841	ebi-a-GCST90002028	CD19 on B cell	14	5e-06	1.04358011120665	0.999360883288016	1.08975592973277	0.05347582549	0.04265721623	0.02209007003	0.1169565626	0.05941345035	0.03789904127	0.196878156	0.07008123828	0.05128981635	0.1592766771	0.06728426495	0.04506315178	0.861124319650583	0.531239080876746	0.9591298865946	not_robust	23.5772821763389	NO PLEIOTROPIC SNPS FOR REMOVAL	THERE WERE 1 OUTLITER SNPs IN RADIAL ANALYSIS	0.344077982941813
842	ebi-a-GCST90002029	CD39 on CD39+ CD8+ T cell	12	5e-06	0.949564126560068	0.918524954509606	0.981652187045022	0.002272265221	-0.05175221382	0.01695611842	0.07563912031	-0.06646054962	0.03740948766	0.1371405928	-0.07565155659	0.04681057452	0.1082013829	-0.0719648007	0.04115939837	0.942053643818782	0.554500201653231	0.981351099636825	not_robust	26.9033314497228	NO PLEIOTROPIC SNPS FOR REMOVAL	NA	0.0496760458552905
843	ebi-a-GCST90002030	CD39 on CD39+ activated CD4 regulatory T cell	7	5e-07	0.984999147732522	0.946261418551165	1.02532270893948	0.4602954591	-0.01511450306	0.02047035923	0.6780971483	-0.01219765078	0.02938760026	0.4173128034	0.07806985738	0.08834316643	0.7753187319	-0.009714796736	0.03253478732	0.549230208217703	0.325100454917583	0.996906219321047	not_robust	94.9720832312537	NO PLEIOTROPIC SNPS FOR REMOVAL	NA	0.821675241515191
844	ebi-a-GCST90002032	CD39 on CD39+ CD4+ T cell	6	5e-07	0.986157072549571	0.966782713231975	1.00591969470413	0.1685212958	-0.01393963428	0.01012340634	0.4960757497	-0.009236863251	0.01357010768	0.8115067302	0.005275266533	0.02071092304	0.5909976973	-0.008076156549	0.01407680937	0.663916065507006	0.307575277807712	0.997103794982433	not_robust	432.175342776358	NO PLEIOTROPIC SNPS FOR REMOVAL	NA	0.578496282263166
845	ebi-a-GCST90002033	CD39 on granulocyte	8	5e-07	1.02563185869068	0.953966867363827	1.10268054955427	0.4934548469	0.02530887017	0.03695673905	0.1752602001	0.06160447627	0.04544798691	0.2974981828	-0.1616759987	0.1417427201	0.3079793225	0.08247156249	0.0750182225	0.330344209199751	0.222389975095726	0.970556391417165	not_robust	29.9383985147423	NO PLEIOTROPIC SNPS FOR REMOVAL	NA	0.839743491801961
846	ebi-a-GCST90002034	CD39 on monocyte	12	5e-06	0.994246086731661	0.97850470065438	1.01024070739787	0.4785112284	-0.005770530802	0.008142427253	0.7721796214	-0.004930831495	0.01703076013	0.7672168283	-0.00510465435	0.01678099061	0.7838421947	-0.004535029914	0.01613249198	0.985388571369771	0.934997621572378	0.96209747776336	not_robust	24.3774716898398	NO PLEIOTROPIC SNPS FOR REMOVAL	THERE WERE 1 OUTLITER SNPs IN RADIAL ANALYSIS	0.830321700387528
847	ebi-a-GCST90002035	CD80 on myeloid Dendritic Cell	16	5e-06	0.978106576919318	0.929656850347256	1.02908129537847	0.3930835117	-0.02213664053	0.02591994822	0.328361787	-0.03617283235	0.03700852381	0.3134160125	0.06110066812	0.05842998289	0.7283509154	-0.01677670638	0.04740736563	0.549592181180361	0.130018683917865	0.974165599820874	not_robust	36.8221353312886	NO PLEIOTROPIC SNPS FOR REMOVAL	NA	0.783397896512836
848	ebi-a-GCST90002036	CD80 on CD62L+ myeloid Dendritic Cell	15	5e-06	0.987289032115783	0.951664034690336	1.02424763089139	0.4950812668	-0.01279244339	0.01875039174	0.8606885281	-0.006030579485	0.0343627142	0.5944925183	0.02048259195	0.03753245047	0.9605275985	-0.002185318813	0.04337263253	0.845493340261184	0.273635186587013	0.97307008732958	not_robust	35.3467415566113	NO PLEIOTROPIC SNPS FOR REMOVAL	NA	0.839900385779313
849	ebi-a-GCST90002037	CD80 on plasmacytoid Dendritic Cell	12	5e-06	0.95826880696169	0.935836111189492	0.981239231331438	0.0004202049953	-0.04262694855	0.012085696	0.0299660584	-0.05724693095	0.02637452644	0.2609193015	-0.03668055678	0.03078183098	0.0456031016	-0.05762792063	0.02557177372	0.967212266477292	0.805780965963875	0.965947580562974	all_significant	29.4519067519078	NO PLEIOTROPIC SNPS FOR REMOVAL	NA	0.0163488231645958
850	ebi-a-GCST90002038	CD80 on CD62L+ plasmacytoid Dendritic Cell	11	5e-06	0.959692537426315	0.936277689752626	0.983692953994341	0.001096101335	-0.04114231933	0.01260247453	0.02768762194	-0.05695125001	0.02586712909	0.2485987764	-0.03900193272	0.03161652794	0.0643217364	-0.05804108129	0.02791979323	0.950358633874471	0.932038271840648	0.968294303112139	all_significant	30.0112716000391	NO PLEIOTROPIC SNPS FOR REMOVAL	NA	0.0308724001778221
851	ebi-a-GCST90002039	CD80 on monocyte	7	5e-07	1.0080601765795	0.970983249786984	1.04655288320208	0.6745718308	0.008027866855	0.01911935111	0.6673375319	-0.01489633572	0.03465836241	0.54608412	-0.02960232457	0.04574451554	0.6617437812	-0.01948840154	0.04237011806	0.854752663758873	0.336822979329564	0.9908568783914	not_robust	108.489036096085	NO PLEIOTROPIC SNPS FOR REMOVAL	THERE WERE 1 OUTLITER SNPs IN RADIAL ANALYSIS	0.903693981675751
852	ebi-a-GCST90002040	CD80 on granulocyte	22	5e-06	0.975234858305442	0.939113452813507	1.01274561236948	0.1928193489	-0.02507695668	0.01925613642	0.4680673945	-0.0214461144	0.02955528257	0.3047198983	-0.04650125154	0.04414409056	0.4751362435	-0.02851860877	0.03921729412	0.721548225704594	0.58452336324485	0.963893326833301	not_robust	26.5435701732038	NO PLEIOTROPIC SNPS FOR REMOVAL	THERE WERE 1 OUTLITER SNPs IN RADIAL ANALYSIS	0.606962235012645
853	ebi-a-GCST90002042	CD45 on CD33+ HLA DR+ CD14-	10	5e-06	0.969626498022009	0.912425718848718	1.03041324487512	0.3200991225	-0.03084433522	0.0310225845	0.3384223461	-0.03823932902	0.0399455164	0.4354591191	-0.07567672733	0.09218304089	0.5794039321	-0.03849436215	0.066951072	0.245544120930139	0.617540351981035	0.955095058233491	not_robust	24.1811296867826	NO PLEIOTROPIC SNPS FOR REMOVAL	THERE WERE 1 OUTLITER SNPs IN RADIAL ANALYSIS	0.723772519178329
854	ebi-a-GCST90002045	CD45 on CD33- HLA DR-	9	5e-06	1.02273768076957	0.97237531166316	1.07570847502992	0.3828429808	0.02248303255	0.02576349923	0.7425364834	0.01210487999	0.03684937101	0.7406407312	-0.02059802274	0.05980368919	0.84068931	0.01017535182	0.0490019445	0.588178999116983	0.439476010476958	0.951605422680355	not_robust	27.5991031811615	NO PLEIOTROPIC SNPS FOR REMOVAL	NA	0.77609437505947
855	ebi-a-GCST90002046	CD45 on CD33- HLA DR+	17	5e-06	0.982836271970839	0.96654538042303	0.999401742604946	0.04233869524	-0.01731273225	0.008527701952	0.1880974586	-0.0178313037	0.01354727363	0.05003349731	-0.02574553973	0.01208089591	0.1038652566	-0.02280828079	0.0132254409	0.713802584710156	0.262010222188233	0.964786218742651	not_robust	26.872278866539	NO PLEIOTROPIC SNPS FOR REMOVAL	NA	0.299502233970478
856	ebi-a-GCST90002052	CD45 on Immature Myeloid-Derived Suppressor Cells	63	5e-05	1.00380222747167	0.988107441400138	1.01974630456108	0.6369243947	0.003795017276	0.008040233707	0.3759340702	0.01271453454	0.01436000878	0.9147313028	0.001402595239	0.01304527487	0.7185164544	0.005485225446	0.01514881371	0.750285017055437	0.808089003751068	0.954830594675834	not_robust	21.840072488037	NO PLEIOTROPIC SNPS FOR REMOVAL	THERE WERE 4 OUTLITER SNPs IN RADIAL ANALYSIS	0.892963989643902
857	ebi-a-GCST90002054	CD8 on Central Memory CD8+ T cell	9	5e-06	0.947023287385582	0.891034032927791	1.00653069771497	0.08000774591	-0.05443159541	0.03109237781	0.04770668302	-0.06986926648	0.03528800861	0.715207391	-0.03396043282	0.08936792297	0.1094280305	-0.07370369882	0.04092951799	0.237084946283373	0.812293774153653	0.970415257817769	not_robust	36.6320054806743	NO PLEIOTROPIC SNPS FOR REMOVAL	THERE WERE 1 OUTLITER SNPs IN RADIAL ANALYSIS	0.415224111800582
858	ebi-a-GCST90002055	CD8 on naive CD8+ T cell	8	5e-06	0.98486348170726	0.939979326057044	1.03189086260998	0.521594327	-0.01525224467	0.02379854737	0.1589608358	-0.04031261662	0.02861942941	0.2503371741	-0.05250576199	0.04126732956	0.2093857032	-0.03875917609	0.02804039727	0.502100582265349	0.299486391739332	0.980087322604512	not_robust	45.4206650286331	NO PLEIOTROPIC SNPS FOR REMOVAL	THERE WERE 2 OUTLITER SNPs IN RADIAL ANALYSIS	0.848634635629128
859	ebi-a-GCST90002056	CD8 on Effector Memory CD8+ T cell	12	5e-06	0.939175673347605	0.910204915390966	0.969068536648207	8.66e-05	-0.0627527317	0.01598611804	0.065213194	-0.06711717213	0.03640166893	0.1462703862	-0.06075617798	0.03856860262	0.09499171732	-0.06892180875	0.03773178074	0.964565741070195	0.945588718025227	0.963367892261053	all_significant	25.1547965961375	NO PLEIOTROPIC SNPS FOR REMOVAL	THERE WERE 5 OUTLITER SNPs IN RADIAL ANALYSIS	0.00509718717948718
860	ebi-a-GCST90002057	CD8 on Terminally Differentiated CD8+ T cell	10	5e-06	0.952787915976698	0.889914500079282	1.02010340628267	0.1649727338	-0.04836294367	0.03483007374	0.03209748831	-0.08376026657	0.03908197263	0.1260747277	-0.1539716506	0.0901632751	0.02445469012	-0.1109986753	0.04113385114	0.168975390069761	0.242145478802677	0.969439590764264	not_robust	32.1207563936424	REMOVED 1 PLEIOTROPIC SNP	NA	0.57465403209044
861	ebi-a-GCST90002058	CD8 on CD8+ T cell	16	5e-06	0.966312153417009	0.930854827573197	1.00312008938686	0.07238799532	-0.03426835678	0.01907325959	0.05708874765	-0.05800866828	0.03048866375	0.1586648039	-0.0749611836	0.05034312821	0.09536608048	-0.05559808733	0.03123785556	0.785861328429994	0.38007490635282	0.973570820499074	not_robust	36.4048590605634	NO PLEIOTROPIC SNPS FOR REMOVAL	NA	0.393597815625669
862	ebi-a-GCST90002059	CD8 on Natural Killer T	9	5e-06	0.990030107514549	0.916767640854176	1.06914726273719	0.7983783385	-0.01001992469	0.03922515547	0.8679682482	0.007474744635	0.04496363172	0.255817854	-0.1494772607	0.12079512	0.5078695773	0.05828695182	0.08409687867	0.0955066601314828	0.263184246908871	0.967190841352221	not_robust	27.1736362121312	NO PLEIOTROPIC SNPS FOR REMOVAL	NA	0.948849351926265
863	ebi-a-GCST90002060	CD8 on HLA DR+ CD8+ T cell	12	5e-06	1.01991272087284	0.97945464855982	1.06204198400382	0.3396967973	0.01971705586	0.02065122405	0.09422982469	0.04366172208	0.02609013676	0.1706297405	0.04070096751	0.02756847097	0.1835919664	0.03801758497	0.02679076754	0.239741802386254	0.284376463724751	0.965619786905904	not_robust	26.6454762154144	NO PLEIOTROPIC SNPS FOR REMOVAL	THERE WERE 1 OUTLITER SNPs IN RADIAL ANALYSIS	0.73890784237124
864	ebi-a-GCST90002061	CD4 on CD39+ CD4+ T cell	7	5e-08	0.966821457738863	0.927479780737486	1.0078319231941	0.1114009366	-0.0337414358	0.02119533096	0.3165348684	-0.02752582444	0.02748174259	0.9199452235	-0.005673055372	0.0536815542	0.4835803919	-0.02050686976	0.02747081965	0.602144417837896	0.582977212630176	0.98359507179762	not_robust	90.2213505615873	NO PLEIOTROPIC SNPS FOR REMOVAL	THERE WERE 1 OUTLITER SNPs IN RADIAL ANALYSIS	0.48302932291577
865	ebi-a-GCST90002062	CD4 on CD28+ CD4+ T cell	10	5e-06	1.02510004174033	0.977207585610556	1.07533968324599	0.3098595294	0.02479020953	0.02441142171	0.3976293806	0.03935405381	0.04652534858	0.5855618952	-0.04339560507	0.07638876032	0.5524127729	0.0440502692	0.07137431847	0.833823709789463	0.352129594377578	0.963442850630566	not_robust	24.9263112887536	NO PLEIOTROPIC SNPS FOR REMOVAL	THERE WERE 1 OUTLITER SNPs IN RADIAL ANALYSIS	0.715822775255433
866	ebi-a-GCST90002063	CD4 on CD4 regulatory T cell	18	5e-06	0.984365505822853	0.95293084883915	1.01683710862575	0.3412754164	-0.01575800189	0.01655864164	0.6404610599	-0.01169947364	0.02504949577	0.2442693182	-0.02908720902	0.02406119341	0.6824192326	-0.01160897661	0.02788797068	0.518321758419473	0.444472430886443	0.960737953564595	not_robust	24.1647217220349	NO PLEIOTROPIC SNPS FOR REMOVAL	THERE WERE 2 OUTLITER SNPs IN RADIAL ANALYSIS	0.73890784237124
867	ebi-a-GCST90002064	CD4 on resting CD4 regulatory T cell	8	5e-06	0.95279792805272	0.867965302750056	1.04592186902542	0.3094881961	-0.04835243553	0.04757709356	0.6162499402	-0.03009863021	0.06005646449	0.9331914044	0.01085967194	0.1242411485	0.7999478858	-0.02736155085	0.1039425443	0.231442686800757	0.620933611051655	0.962428042939116	not_robust	25.2695335942292	NO PLEIOTROPIC SNPS FOR REMOVAL	NA	0.715822775255433
868	ebi-a-GCST90002065	CD4 on CD39+ resting CD4 regulatory T cell	8	5e-06	0.970323525580298	0.920465210358906	1.02288248778839	0.2629881135	-0.03012573157	0.02691343966	0.1650600194	-0.05335119825	0.03843045782	0.1213079577	-0.07552467141	0.04186915905	0.1468519683	-0.07366928762	0.04516043043	0.496058397334026	0.192882479852323	0.961790338743133	not_robust	23.5235010277365	NO PLEIOTROPIC SNPS FOR REMOVAL	NA	0.669390896534696
869	ebi-a-GCST90002066	CD4 on activated CD4 regulatory T cell	11	5e-06	1.0162501707319	0.980790496180817	1.05299186068195	0.3736909082	0.01611954988	0.01812038449	0.785769797	-0.00677797219	0.02493663483	0.5360525828	-0.01548747556	0.0240737343	0.6264631811	-0.01146731335	0.02283840189	0.416198636457498	0.0817041290365786	0.964154842022297	not_robust	29.3413638320184	NO PLEIOTROPIC SNPS FOR REMOVAL	THERE WERE 1 OUTLITER SNPs IN RADIAL ANALYSIS	0.766942625683058
870	ebi-a-GCST90002067	CD4 on CD39+ activated CD4 regulatory T cell	12	5e-06	1.03002388530807	0.987459184894818	1.07442334886797	0.1694783983	0.02958199159	0.02153168694	0.7719584837	-0.00773930169	0.02670436844	0.4106454405	-0.02310687493	0.02691085397	0.9181418117	-0.002712607048	0.0257950098	0.24799702617279	0.0186425199872647	0.968097213261371	not_robust	29.0942761020245	NO PLEIOTROPIC SNPS FOR REMOVAL	NA	0.578496282263166
871	ebi-a-GCST90002068	CD4 on secreting CD4 regulatory T cell	15	5e-06	1.02509363338465	0.980007967053357	1.07225348418879	0.2801447625	0.02478395806	0.02294823253	0.3702398576	0.02859458479	0.03191273844	0.2220135333	-0.0484265696	0.03775511613	0.4873522911	0.03643384787	0.05107444819	0.289261708819879	0.0356640542656156	0.960857314947299	not_robust	24.1705923942151	NO PLEIOTROPIC SNPS FOR REMOVAL	THERE WERE 1 OUTLITER SNPs IN RADIAL ANALYSIS	0.68594378914
872	ebi-a-GCST90002069	CD4 on CD39+ secreting CD4 regulatory T cell	15	5e-06	1.01546171015912	0.971785912529988	1.06110046616617	0.493942678	0.01534339592	0.02243017821	0.6783658263	-0.01399528285	0.03374844653	0.09869054071	-0.07534306022	0.04236153107	0.4107853865	-0.0318406644	0.03755479305	0.495978896233524	0.0243664646330428	0.9706619867906	not_robust	32.6229404529031	NO PLEIOTROPIC SNPS FOR REMOVAL	THERE WERE 1 OUTLITER SNPs IN RADIAL ANALYSIS	0.839743491801961
873	ebi-a-GCST90002070	CD4 on activated & secreting CD4 regulatory T cell	16	5e-06	1.00273431288073	0.964120282665474	1.04289487557359	0.8915948729	0.002730581448	0.02003561176	0.5960263775	-0.01456884664	0.02748199135	0.4154848062	-0.02221036744	0.02646770906	0.4940816285	-0.01928977194	0.02752052345	0.225467201652931	0.186596737969708	0.963151689541261	not_robust	25.4409021047911	NO PLEIOTROPIC SNPS FOR REMOVAL	THERE WERE 1 OUTLITER SNPs IN RADIAL ANALYSIS	0.973501834641548
874	ebi-a-GCST90002071	SSC-A on myeloid Dendritic Cell	9	5e-06	0.972214632379216	0.939153000457025	1.00644015506769	0.1104145417	-0.02817868369	0.01765213754	0.602120939	-0.01493805608	0.02865248354	0.8647177776	-0.005720918662	0.03236917963	0.6481518724	-0.01279004258	0.02698196367	0.813379998807565	0.343593478710807	0.966585373799737	not_robust	32.6420188616079	NO PLEIOTROPIC SNPS FOR REMOVAL	THERE WERE 2 OUTLITER SNPs IN RADIAL ANALYSIS	0.482037377018821
875	ebi-a-GCST90002072	SSC-A on plasmacytoid Dendritic Cell	7	5e-07	0.972653116514997	0.893604474110752	1.05869443638113	0.5214265616	-0.02772776959	0.04324706878	0.5430933714	-0.03340581722	0.054930959	0.8621688284	-0.03903078721	0.2135679847	0.4862026014	-0.0450652179	0.06074866548	0.309811186009284	0.958817129648688	0.97213460994631	not_robust	34.1734422079228	NO PLEIOTROPIC SNPS FOR REMOVAL	NA	0.848634635629128
876	ebi-a-GCST90002073	SSC-A on monocyte	6	5e-08	0.956725043545446	0.929624014428665	0.984616140224799	0.002549108532	-0.04423923963	0.01466113291	0.03413132162	-0.0473124417	0.02233281377	0.10638843	-0.07422349152	0.03573661392	0.08129230958	-0.04836686532	0.02220446544	0.773167491115918	0.362103867432361	0.993597479590224	not_robust	171.48807179937	NO PLEIOTROPIC SNPS FOR REMOVAL	THERE WERE 2 OUTLITER SNPs IN RADIAL ANALYSIS	0.0544323593972651
877	ebi-a-GCST90002074	SSC-A on CD14+ monocyte	8	5e-07	0.94569783385222	0.911029461976724	0.981685478109851	0.003389089937	-0.05583217549	0.01905503393	0.02957514483	-0.05305656064	0.02438558983	0.09905345485	-0.06093107442	0.03124606191	0.08460602487	-0.05466472516	0.0272224916	0.644023577053787	0.823872147772787	0.991403764721915	not_robust	109.104200833517	NO PLEIOTROPIC SNPS FOR REMOVAL	THERE WERE 1 OUTLITER SNPs IN RADIAL ANALYSIS	0.0659831490059283
878	ebi-a-GCST90002076	SSC-A on Natural Killer	12	5e-06	0.996728982837026	0.941985006013973	1.05465443598854	0.9094918763	-0.003276378634	0.02882119545	0.7284279538	-0.01389084224	0.0400061742	0.1484080118	-0.07750418219	0.04949058343	0.6355301855	-0.02085598495	0.04278865061	0.340352718739755	0.102657361616224	0.959480141624201	not_robust	23.7834745719578	NO PLEIOTROPIC SNPS FOR REMOVAL	THERE WERE 2 OUTLITER SNPs IN RADIAL ANALYSIS	0.979469201054023
879	ebi-a-GCST90002077	SSC-A on HLA DR+ Natural Killer	6	5e-07	1.04617349984612	0.996291778018638	1.09855266893491	0.07014822918	0.04513922172	0.02492568174	0.2227962368	0.04941289201	0.040531395	0.6916939585	0.02860313327	0.06706451103	0.2970688742	0.05185980332	0.04456624021	0.736444483580592	0.790000420522046	0.988968266862837	not_robust	87.3875391236647	NO PLEIOTROPIC SNPS FOR REMOVAL	NA	0.386277586404748
880	ebi-a-GCST90002078	SSC-A on granulocyte	16	5e-06	0.969408511732339	0.941159111780686	0.998505832707801	0.0394847071	-0.0310691752	0.01508871965	0.1139594267	-0.04280259417	0.02707920968	0.298838564	-0.03620930956	0.03355901867	0.2443441282	-0.04487733095	0.03703452778	0.88902075237456	0.852544180352158	0.973860740409332	not_robust	39.1921980759553	NO PLEIOTROPIC SNPS FOR REMOVAL	THERE WERE 1 OUTLITER SNPs IN RADIAL ANALYSIS	0.287736968723968
881	ebi-a-GCST90002079	SSC-A on lymphocyte	12	5e-06	0.93195094000258	0.869583698796781	0.99879120983231	0.04612739675	-0.07047510516	0.03533958358	0.2536599169	-0.05427691634	0.04754856614	0.136650876	-0.1295892503	0.08007345864	0.4138021806	-0.05625689448	0.0662370597	0.428715451751301	0.428239484727525	0.961874327399485	not_robust	24.0878181299794	NO PLEIOTROPIC SNPS FOR REMOVAL	NA	0.316354620362552
882	ebi-a-GCST90002080	SSC-A on T cell	12	5e-06	1.01542035989402	0.94666826236774	1.08916560137807	0.6687913854	0.01530267444	0.03577001293	0.9428744316	-0.003784671396	0.05281607972	0.2536754126	0.1803377305	0.1488955295	0.9275529506	-0.007467417122	0.08026941834	0.594091755456558	0.277581971443197	0.960846825619417	not_robust	23.5843966567756	NO PLEIOTROPIC SNPS FOR REMOVAL	NA	0.901921537639297
883	ebi-a-GCST90002081	SSC-A on CD4+ T cell	15	5e-06	0.972325980281732	0.916457106433057	1.03160072118431	0.3526142927	-0.02806416009	0.03019176235	0.7377495555	-0.01593890704	0.04760227263	0.8381082337	0.01661842896	0.07972389262	0.7360568241	-0.02488604809	0.07237131408	0.702933070247647	0.545154934931077	0.963758811717305	not_robust	25.7672432516749	NO PLEIOTROPIC SNPS FOR REMOVAL	THERE WERE 1 OUTLITER SNPs IN RADIAL ANALYSIS	0.749956887026873
884	ebi-a-GCST90002083	SSC-A on HLA DR+ T cell	13	5e-06	0.969725276705351	0.928711232403936	1.01255059642938	0.1632226982	-0.03074246749	0.02204844797	0.2398461741	-0.04580082458	0.03896710938	0.7196762967	-0.02165308263	0.05880017245	0.2885630001	-0.05419995286	0.0488092167	0.816892668931612	0.864018479326905	0.961413041130377	not_robust	26.1450227681009	NO PLEIOTROPIC SNPS FOR REMOVAL	THERE WERE 1 OUTLITER SNPs IN RADIAL ANALYSIS	0.5724031254
885	ebi-a-GCST90002084	SSC-A on Natural Killer T	10	5e-06	0.972871306656002	0.94911950259391	0.997217501829712	0.02918694684	-0.02750347003	0.012610762	0.3086382356	-0.02538861607	0.02493765389	0.3832459301	-0.02178864393	0.02361910924	0.3151604684	-0.02499487396	0.02349754003	0.916297306410053	0.691739959463261	0.963543965661308	not_robust	25.2020492417432	NO PLEIOTROPIC SNPS FOR REMOVAL	THERE WERE 2 OUTLITER SNPs IN RADIAL ANALYSIS	0.247890519941229
886	ebi-a-GCST90002087	CD11c on myeloid Dendritic Cell	9	5e-07	1.00011984527167	0.937501991271784	1.06692008573692	0.9971014577	0.0001198380908	0.03298787511	0.9689736667	-0.001813423726	0.04662291327	0.1492629141	0.129361063	0.07985227145	0.9970549123	-0.0002058207398	0.05404963791	0.537156513105644	0.114195086962731	0.975330024924476	not_robust	41.8276784873473	NO PLEIOTROPIC SNPS FOR REMOVAL	NA	0.999376860953564
887	ebi-a-GCST90002088	CD11c on CD62L+ myeloid Dendritic Cell	6	5e-07	0.948220501832613	0.910467606704813	0.987538835510927	0.01031982092	-0.0531682069	0.0207289546	0.1529955569	-0.05580093687	0.03904811621	0.981911317	-0.002545666455	0.1055366191	0.2396107911	-0.05401305759	0.04047708106	0.87821515424504	0.638236894518091	0.975299350528789	not_robust	46.9055886027398	NO PLEIOTROPIC SNPS FOR REMOVAL	NA	0.138365774930991
888	ebi-a-GCST90002089	CD11c on monocyte	17	5e-06	1.02977771402732	0.990774990078058	1.070315814314	0.1363459228	0.02934296733	0.01969938325	0.4055557678	0.02293210707	0.02757124766	0.5504092444	0.01997913267	0.03270423715	0.636408037	0.01221522764	0.02534847456	0.405335699902643	0.720433945630107	0.963937587400237	not_robust	27.3849006155502	NO PLEIOTROPIC SNPS FOR REMOVAL	NA	0.534099088374403
889	ebi-a-GCST90002090	CD11c on granulocyte	15	5e-06	1.01974135090752	0.985393723788214	1.05528622483311	0.2634420764	0.0195490176	0.01748113046	0.5748035542	0.01889262422	0.03367722187	0.9069487399	0.008205545068	0.0688455304	0.7289344551	0.01466132644	0.04146743123	0.951218506048497	0.861864095760994	0.97244239587887	not_robust	34.7765641215035	NO PLEIOTROPIC SNPS FOR REMOVAL	NA	0.669390896534696
890	ebi-a-GCST90002091	CD11b on CD14+ monocyte	11	5e-06	1.01230771757184	0.99608528434301	1.02879435241473	0.1377781241	0.01223259339	0.008242342656	0.5362686315	0.01037543443	0.01677609656	0.4370347134	0.01481313326	0.01821371504	0.4635769007	0.01095596795	0.01437539244	0.920168634697999	0.852485726665009	0.979135857397961	not_robust	47.8324544188692	NO PLEIOTROPIC SNPS FOR REMOVAL	NA	0.536760859517812
891	ebi-a-GCST90002094	CD11b on Monocytic Myeloid-Derived Suppressor Cells	8	5e-06	1.01539369408418	0.998279453186929	1.03280133703488	0.07816361702	0.01527641323	0.008672674433	0.3877215848	0.01878961598	0.0217533676	0.8864768941	0.00493195803	0.0331125507	0.3463572755	0.01995105977	0.01976366241	0.971345965757133	0.727020278796402	0.976614476662917	not_robust	38.7047143249314	NO PLEIOTROPIC SNPS FOR REMOVAL	THERE WERE 1 OUTLITER SNPs IN RADIAL ANALYSIS	0.41130626852543
892	ebi-a-GCST90002095	CD11b on CD33dim HLA DR-	14	5e-06	0.9963157829876	0.957331740110945	1.03688731694528	0.8561725966	-0.003691020455	0.02036442921	0.6240039079	0.01439244578	0.02936133031	0.9235983888	-0.00436013755	0.04451935682	0.6023400783	0.02494648066	0.04671446373	0.415214286783088	0.986644776086364	0.966689149146641	not_robust	27.8801600581889	NO PLEIOTROPIC SNPS FOR REMOVAL	NA	0.960640874239907
893	ebi-a-GCST90002096	CD11b on basophil	11	5e-06	0.983960715303172	0.944686248110794	1.02486798256682	0.4365476191	-0.0161693062	0.02078220051	0.6583178892	-0.01440327999	0.03256916056	0.7084483792	-0.02561828328	0.06636512529	0.7872985444	0.01173872087	0.04235284562	0.713478750276546	0.881530200269146	0.966296383630457	not_robust	29.541372440591	NO PLEIOTROPIC SNPS FOR REMOVAL	NA	0.812070550765032
894	ebi-a-GCST90002097	CD11b on CD33+ HLA DR+ CD14dim	10	5e-06	1.0174929100324	1.00078480029014	1.03447996179205	0.04008553772	0.01734167028	0.008447539688	0.6640574647	0.01054517265	0.02427983715	0.9376376349	-0.002978825569	0.03689735276	0.7818947313	0.007780834361	0.02727549898	0.994911217808264	0.53705974054704	0.970226062526768	not_robust	38.624089908029	NO PLEIOTROPIC SNPS FOR REMOVAL	NA	0.289815281374047
895	ebi-a-GCST90002098	CD45RA on naive CD4+ T cell	8	5e-08	1.02403232352872	0.976638232267304	1.07372634511468	0.3259734875	0.02374809207	0.02417707747	0.343008274	0.0290937462	0.03068190082	0.7676005288	0.01216752703	0.03934730291	0.3517711927	0.03048265112	0.03056072415	0.383320746436807	0.710217728200208	0.976702673905939	not_robust	79.115814762899	NO PLEIOTROPIC SNPS FOR REMOVAL	THERE WERE 2 OUTLITER SNPs IN RADIAL ANALYSIS	0.728710031238619
896	ebi-a-GCST90002099	CD4RA on Terminally Differentiated CD4+ T cell	14	5e-06	0.986064653519663	0.965489530577732	1.00707824386147	0.1920983811	-0.01403335501	0.0107585029	0.8214411518	-0.004416772467	0.01956993058	0.8848142836	-0.003038715171	0.02053432767	0.6466651594	-0.008669564439	0.01847545179	0.937602252140328	0.428380875827019	0.965976354986087	not_robust	28.9568061123228	NO PLEIOTROPIC SNPS FOR REMOVAL	THERE WERE 2 OUTLITER SNPs IN RADIAL ANALYSIS	0.606962235012645
897	ebi-a-GCST90002100	CD45RA on naive CD8+ T cell	16	5e-06	0.957032331970805	0.91244153984628	1.00380226506542	0.07121505987	-0.04391810339	0.02434344802	0.1822429124	-0.04752313116	0.03562771861	0.3532736744	-0.05087039841	0.05298215706	0.4133063782	-0.03940192322	0.04682584971	0.565920574084189	0.88287923730135	0.960151218512994	not_robust	25.3034634087487	NO PLEIOTROPIC SNPS FOR REMOVAL	NA	0.390153150194714
898	ebi-a-GCST90002101	CD45RA on Terminally Differentiated CD8+ T cell	8	5e-06	0.960841608242938	0.896733415257404	1.02953294749908	0.2568565338	-0.03994570332	0.03523007842	0.1253799774	-0.08021232012	0.05233818041	0.6133462168	0.03655034754	0.06860606035	0.294860397	-0.08336054748	0.07363063819	0.528928119940655	0.230141929438803	0.971734521470277	not_robust	24.003567221896	NO PLEIOTROPIC SNPS FOR REMOVAL	NA	0.665258461190781
899	ebi-a-GCST90002102	CD45RA on resting CD4 regulatory T cell	7	5e-08	0.990068055416919	0.958143291343747	1.02305653362381	0.5505796973	-0.009981595371	0.01672262418	0.4991917885	-0.01349396641	0.01996852022	0.7662438433	-0.008103356038	0.02581198794	0.4266675152	-0.02130848052	0.02499627075	0.300561786587745	0.921834029749441	0.988253055587618	not_robust	73.2079285745381	NO PLEIOTROPIC SNPS FOR REMOVAL	NA	0.860643987165237
900	ebi-a-GCST90002103	CD45RA on CD39+ resting CD4 regulatory T cell	7	5e-06	0.929459826897227	0.887833560836131	0.973037749330221	0.001752883097	-0.07315169288	0.02337718988	0.005293223234	-0.09833554573	0.03526308759	0.09662091973	-0.06941588973	0.03399388605	0.07045527463	-0.07683023025	0.03498081653	0.498504178795826	0.87428453189613	0.926543276694561	not_robust	25.6760448025407	NO PLEIOTROPIC SNPS FOR REMOVAL	NA	0.0416968201985855
901	ebi-a-GCST90002104	HLA DR on myeloid Dendritic Cell	6	5e-08	0.981536785244276	0.938930894846955	1.02607600418208	0.4104648027	-0.01863578737	0.02264163751	0.279531446	-0.02340400647	0.02164287173	0.6976876741	-0.02305742842	0.05521540216	0.2319880194	-0.02966827946	0.02181762558	0.189306207317749	0.932551541593519	0.993040123401162	not_robust	144.526499132675	NO PLEIOTROPIC SNPS FOR REMOVAL	THERE WERE 1 OUTLITER SNPs IN RADIAL ANALYSIS	0.794254444072264
902	ebi-a-GCST90002105	HLA DR on plasmacytoid Dendritic Cell	8	5e-08	0.994040544941442	0.962355301138819	1.02676901537111	0.7176116277	-0.005977283478	0.01652769241	0.8267752488	0.00435289987	0.0198908528	0.5290040238	0.01945466034	0.02912571201	0.9089162204	0.002628564196	0.02216137982	0.429795428749555	0.329615523764438	0.993615298969235	not_robust	154.02730697161	NO PLEIOTROPIC SNPS FOR REMOVAL	THERE WERE 1 OUTLITER SNPs IN RADIAL ANALYSIS	0.919728275918377
903	ebi-a-GCST90002106	HLA DR on Dendritic Cell	6	5e-08	1.00514903013159	0.959643597930529	1.05281228880518	0.8279933176	0.005135819206	0.02363731368	0.6388838465	0.01018913268	0.02171319525	0.7154135212	0.01885679659	0.04817000045	0.6922445742	0.01036701662	0.02471101827	0.19847030630065	0.75189005130493	0.994779160676983	not_robust	171.31180321803	NO PLEIOTROPIC SNPS FOR REMOVAL	THERE WERE 1 OUTLITER SNPs IN RADIAL ANALYSIS	0.953686862080206
904	ebi-a-GCST90002108	HLA DR on CD33+ HLA DR+ CD14-	12	5e-06	0.996254453015522	0.967796875112816	1.02554881161149	0.7996551211	-0.003752579111	0.01478595631	0.2590166909	-0.02436744655	0.02158859899	0.3320104466	-0.02687152233	0.0263583482	0.3331058321	-0.01896349735	0.01873154409	0.668615743372203	0.281031669364946	0.982789537208685	not_robust	45.4999909906165	NO PLEIOTROPIC SNPS FOR REMOVAL	THERE WERE 1 OUTLITER SNPs IN RADIAL ANALYSIS	0.948849351926265
905	ebi-a-GCST90002109	HLA DR on CD33+ HLA DR+ CD14dim	9	5e-06	1.01063231466691	0.965594459471765	1.05777085341578	0.6493143815	0.01057618909	0.02325894705	0.8632487654	-0.005368280907	0.03116742604	0.8123871402	0.01251906871	0.05079269007	0.8168385663	-0.007409992853	0.03095643745	0.555290923275229	0.966100954341387	0.976550348683668	not_robust	34.8956338472741	NO PLEIOTROPIC SNPS FOR REMOVAL	THERE WERE 1 OUTLITER SNPs IN RADIAL ANALYSIS	0.896274747655179
906	ebi-a-GCST90002110	HLA DR on CD33dim HLA DR+ CD11b+	14	5e-06	1.01063746590073	0.993846868876951	1.0277117325292	0.2157474972	0.01058128612	0.008547666207	0.6429889431	0.008863615845	0.01912224445	0.4595381108	0.01551622499	0.02030510722	0.6555473988	0.008785659573	0.0192446951	0.980171849954628	0.740871713657097	0.970766311369145	not_robust	31.6920871188159	REMOVED 1 PLEIOTROPIC SNP	NA	0.624827939194969
907	ebi-a-GCST90002111	HLA DR on CD33dim HLA DR+ CD11b-	13	5e-06	1.03468971030549	1.01590018347337	1.05382675781367	0.0002651839509	0.03410158496	0.009350247574	0.1348547311	0.03326606011	0.0222481398	0.5802416784	0.02377146442	0.04171648323	0.220795846	0.03571311885	0.02764879614	0.990766866588125	0.790579739302707	0.971453721014242	all_significant	34.8297453277415	REMOVED 1 PLEIOTROPIC SNP	NA	0.0112727733202028
908	ebi-a-GCST90002112	HLA DR on CD33- HLA DR+	6	5e-07	0.97605462634389	0.944963372644429	1.00816884673665	0.142261063	-0.02423672452	0.01651652389	0.2119763562	-0.025283088	0.02025645995	0.2910646131	-0.04592205418	0.03778554621	0.3304856158	-0.02525766199	0.02344160486	0.561387490062359	0.545321148468752	0.988623836465658	not_robust	86.4695570885128	NO PLEIOTROPIC SNPS FOR REMOVAL	NA	0.542010579394942
909	ebi-a-GCST90002113	HLA DR on HLA DR+ T cell	72	5e-05	0.987423212516842	0.967309450317036	1.00795521050427	0.2280609416	-0.01265654471	0.01050014252	0.9772435032	-0.0005403108784	0.0189417227	0.4293486759	-0.01395917224	0.01756053493	0.9887844599	-0.000291980161	0.02069805098	0.848099872813381	0.921916237800487	0.948484591253573	not_robust	19.1774420252038	NO PLEIOTROPIC SNPS FOR REMOVAL	THERE WERE 4 OUTLITER SNPs IN RADIAL ANALYSIS	0.638711042257378
910	ebi-a-GCST90002114	HLA DR on HLA DR+ CD4+ T cell	6	5e-06	0.958553188145141	0.888498377124189	1.03413156192494	0.2742952497	-0.04233022701	0.03872052597	0.8382281315	-0.01365148961	0.0668664811	0.7637897542	-0.05956337377	0.1851521102	0.9018718731	-0.01122945049	0.08659074716	0.767298438489681	0.927151036543109	0.95129966650469	not_robust	24.8771261839137	NO PLEIOTROPIC SNPS FOR REMOVAL	NA	0.679594976455855
911	ebi-a-GCST90002116	HLA DR on B cell	8	5e-08	0.975319825361535	0.939047605987931	1.01299311736436	0.1962271887	-0.02498983576	0.01933636056	0.3389059272	-0.02373521754	0.02481908616	0.4932449463	0.03566899816	0.04890289754	0.4816223221	-0.0214941808	0.02892582476	0.505913709030424	0.22130545674407	0.992676981903087	not_robust	116.471358483773	NO PLEIOTROPIC SNPS FOR REMOVAL	NA	0.610062363964165
912	ebi-a-GCST90002117	HLA DR on HLA DR+ Natural Killer	7	5e-07	1.01849893226747	0.962595268389014	1.07764925623004	0.5245102616	0.01832990835	0.02880211527	0.1958355682	0.0405484761	0.03134769142	0.545406084	0.06752493935	0.104163331	0.208132943	0.04550027842	0.03226320683	0.255758295200993	0.641973728414315	0.984986112849087	not_robust	88.5490144910576	NO PLEIOTROPIC SNPS FOR REMOVAL	NA	0.849243801896828
913	ebi-a-GCST90002118	CD8 on CD28+ CD45RA- CD8+ T cell	8	5e-06	0.961546258378889	0.90928178507234	1.01681483362045	0.1690692777	-0.03921260447	0.02851409887	0.2082731902	-0.04654372125	0.03698854706	0.1322509896	-0.1048495828	0.06020934278	0.1247753362	-0.06287644727	0.03606390489	0.499272689625894	0.255669898216699	0.97881900748329	not_robust	42.1285068844199	NO PLEIOTROPIC SNPS FOR REMOVAL	THERE WERE 1 OUTLITER SNPs IN RADIAL ANALYSIS	0.578496282263166
914	ebi-a-GCST90002119	CD8 on CD28+ CD45RA+ CD8+ T cell	6	5e-08	0.977896253989864	0.942640429412301	1.01447068652	0.2328273944	-0.02235169434	0.01873402025	0.4856985493	-0.01743936063	0.025014625	0.7457272112	-0.0182753725	0.05259031514	0.5625055024	-0.01668185034	0.02691246852	0.64008248864811	0.935619657144959	0.989838476809535	not_robust	100.198453798476	NO PLEIOTROPIC SNPS FOR REMOVAL	THERE WERE 2 OUTLITER SNPs IN RADIAL ANALYSIS	0.64355067911168
915	ebi-a-GCST90002120	CD8 on CD28- CD8+ T cell	12	5e-06	1.01520073202838	0.947789922195623	1.08740608248231	0.6669363248	0.01508635849	0.03505549022	0.9412997465	-0.003416861898	0.04640183682	0.2194922796	-0.1823308405	0.1391849426	0.694398849	0.02743005856	0.06800055051	0.29124400215185	0.174709793997546	0.964789819519911	not_robust	27.9765605109018	NO PLEIOTROPIC SNPS FOR REMOVAL	THERE WERE 1 OUTLITER SNPs IN RADIAL ANALYSIS	0.901921537639297
916	ebi-a-GCST90002121	CD8 on CD39+ CD8+ T cell	13	5e-06	0.996270761092522	0.966388071249301	1.02707748464314	0.8099710691	-0.003736209855	0.01553754363	0.9135421237	-0.003522633852	0.03244519886	0.9279808338	0.004950905915	0.05353589298	0.844757242	-0.007047935608	0.03522296023	0.968458651877349	0.857834124306235	0.969824354392383	not_robust	31.6001853851976	REMOVED 1 PLEIOTROPIC SNP	NA	0.950423733485794
917	ebi-a-GCST90002412	Low density lipoprotein cholesterol levels	317	5e-08	0.912756647234372	0.865693425541029	0.962378450026759	0.0007254321091	-0.09128597583	0.02700942314	0.07540151953	-0.08437290682	0.04745344885	0.002343214736	-0.119136746	0.03883398564	0.007609923704	-0.1093060339	0.04069231553	0.908274026044565	0.291160322911454	0.996401252788089	all_significant	278.565915730138	REMOVED 1 PLEIOTROPIC SNP	THERE WERE 32 OUTLITER SNPs IN RADIAL ANALYSIS	0.0228113617320418
918	ieu-a-1000	Depressive symptoms	19	5e-06	0.968841447047683	0.758803969276333	1.23701744788267	0.7995725963	-0.03165430582	0.124672196	0.7023602798	-0.09121286057	0.2386919653	0.9989424025	0.0008556938079	0.6361431842	0.7075732118	-0.165852213	0.4351673395	0.961658081600536	0.95818531816294	0.953933140377052	not_robust	22.8094446057373	REMOVED 1 PLEIOTROPIC SNP	THERE WERE 3 OUTLITER SNPs IN RADIAL ANALYSIS	0.948849351926265
919	ieu-a-1001	Years of schooling	66	5e-08	1.18177773430115	0.979266852497946	1.4261675555825	0.08158898211	0.1670198593	0.0959035491	0.1529630066	0.2277749348	0.1593786365	0.8061751263	0.14532325	0.5898291875	0.6198935318	0.177830729	0.3568124806	0.948222569035837	0.970229283954688	0.9727466834513	not_robust	37.9334538253884	NO PLEIOTROPIC SNPS FOR REMOVAL	THERE WERE 5 OUTLITER SNPs IN RADIAL ANALYSIS	0.417121399629187
920	ieu-a-1002	Leptin	14	5e-06	1.25392221234136	0.980712828895515	1.60324293542058	0.07112602356	0.2262764087	0.1253836755	0.6712594554	0.08923175701	0.2102439408	0.9915475061	-0.00623780704	0.5766875068	0.8663049796	0.05786225191	0.336964744	0.814931972130642	0.682794374489616	0.960675624982715	not_robust	NA	NO PLEIOTROPIC SNPS FOR REMOVAL	NA	0.390153150194714
921	ieu-a-1004	Age at menopause	39	5e-08	0.994091531631765	0.976751089774438	1.01173982154471	0.5092306073	-0.005925992428	0.008978284135	0.6341207818	-0.008889126582	0.01867719139	0.6894664132	-0.01197597723	0.02973719121	0.4851096105	-0.01799951903	0.02553125039	0.997733207006942	0.822007850624029	0.987371590346639	not_robust	80.1153892312539	NO PLEIOTROPIC SNPS FOR REMOVAL	NA	0.844580137684006
922	ieu-a-1006	Mean platelet volume	23	5e-08	1.01560135548193	0.581600272479428	1.77346222493942	0.9565919783	0.01548090551	0.2844146887	0.8569049255	0.07630840155	0.423193912	0.4273940549	0.5435602395	0.6716077409	0.9993294709	0.0004152652449	0.4885561383	0.524071465468901	0.392656337483757	0.989377626918038	not_robust	NA	NO PLEIOTROPIC SNPS FOR REMOVAL	NA	0.988851783569691
923	ieu-a-1007	Neuroticism	10	5e-08	0.58204789691891	0.415040328325975	0.816257436172916	0.001708659876	-0.5412025375	0.1725393108	0.1760320683	-0.3983834331	0.2944284676	0.1290675308	-2.917190488	1.723906961	0.4622079232	-0.3764589886	0.490233962	0.747332095039006	0.202314938998756	0.976586370503524	all_significant	38.4488556218994	NO PLEIOTROPIC SNPS FOR REMOVAL	NA	0.0408565494308125
924	ieu-a-1008	Platelet count	30	5e-08	1.00031587216876	0.998684809985932	1.00194959821893	0.7044467205	0.0003158222917	0.0008325907792	0.7252570345	-0.0004172421579	0.001187230223	0.03096426568	-0.004946469266	0.002177145099	0.2770580603	-0.001780272853	0.00160705493	0.312038921873738	0.0149221570224112	0.981637068557254	not_robust	61.8756274643166	NO PLEIOTROPIC SNPS FOR REMOVAL	THERE WERE 2 OUTLITER SNPs IN RADIAL ANALYSIS	0.916959141994755
925	ieu-a-1009	Subjective well being	13	5e-06	1.19929331240693	0.739271160984274	1.94557088804737	0.4616024746	0.181732477	0.2468484555	0.8772698347	0.05337847371	0.3456458849	0.1773856826	1.170648821	0.8122785327	0.9148783745	0.06044167838	0.5536890405	0.532375198810264	0.225489187782759	0.961282026647802	not_robust	24.3626228330881	NO PLEIOTROPIC SNPS FOR REMOVAL	THERE WERE 3 OUTLITER SNPs IN RADIAL ANALYSIS	0.821675241515191
926	ieu-a-1010	Years of schooling	13	5e-08	1.04017716027623	0.740846859233411	1.46044828465614	0.8200263085	0.03939104507	0.1731389734	0.7668509038	0.07041826812	0.2375011409	0.1792641806	1.908462195	1.330473764	0.912650211	0.04883609781	0.4359119239	0.444829088479559	0.18421917438556	0.97160343562234	not_robust	35.6155658626329	NO PLEIOTROPIC SNPS FOR REMOVAL	THERE WERE 1 OUTLITER SNPs IN RADIAL ANALYSIS	0.951061351428755
927	ieu-a-1011	Years of schooling	20	5e-08	1.30617860515867	1.01577564606905	1.67960568377151	0.03734188553	0.2671057789	0.1282924872	0.01050943816	0.5218218574	0.2039481425	0.5925326743	-0.575156629	1.055591564	0.1219687813	0.6829974547	0.4219136981	0.850355428257874	0.430300280955901	0.977087481563876	not_robust	41.8321225258049	NO PLEIOTROPIC SNPS FOR REMOVAL	THERE WERE 2 OUTLITER SNPs IN RADIAL ANALYSIS	0.280583627607578
928	ieu-a-1012	Plasma cortisol	6	5e-06	1.00791426547951	0.920258784064838	1.10391901076983	0.8651509547	0.007883111944	0.04642013949	0.7070716397	0.02294303582	0.06105250871	0.2708340545	0.1041204298	0.08156328636	0.6992437473	0.02355957482	0.05755670362	0.503834705630548	0.209978114991737	0.969643158163981	not_robust	28.2842565988796	NO PLEIOTROPIC SNPS FOR REMOVAL	NA	0.963821410586678
929	ieu-a-1013	Glioma	11	5e-05	1.0076637458659	0.974572920595525	1.04187814300446	0.6540505618	0.007634528547	0.01703595033	0.6567915941	0.01169848018	0.0263273419	0.4859194147	0.05276761893	0.07261939161	0.8714499478	0.007195215086	0.04333948933	0.676277843132531	0.534651899986803	0.925254827589089	not_robust	23.3633162302367	NO PLEIOTROPIC SNPS FOR REMOVAL	THERE WERE 1 OUTLITER SNPs IN RADIAL ANALYSIS	0.896556877154296
930	ieu-a-1016	Oligoclonal band status	17	5e-05	1.02502369752538	1.00529447715529	1.04514011005185	0.01268373023	0.02471573186	0.00991592917	0.1453308463	0.02308657471	0.0158537304	0.5546318341	0.03353288468	0.0554843246	0.7179068327	-0.01128854737	0.03069941585	0.70513861057232	0.873274851345651	0.931704939587807	all_significant	NA	NO PLEIOTROPIC SNPS FOR REMOVAL	THERE WERE 1 OUTLITER SNPs IN RADIAL ANALYSIS	0.159537001331315
931	ieu-a-1017	Immunoglobulin G index levels	10	5e-05	1.00326934800712	0.998608562887413	1.00795188631294	0.1694718837	0.003264015309	0.002375725188	0.6539162407	0.002102322394	0.004689247017	0.1908802237	0.04130864356	0.02890847158	0.8080654169	0.001448352814	0.005789242549	0.908241480786905	0.221437793340648	0.961081568559929	not_robust	NA	NO PLEIOTROPIC SNPS FOR REMOVAL	THERE WERE 1 OUTLITER SNPs IN RADIAL ANALYSIS	0.578496282263166
932	ieu-a-1018	Subjective well being	16	5e-06	1.08600663444755	0.718864521061027	1.64065741945828	0.6950954511	0.08250733056	0.2105049472	0.7849891392	0.08516600811	0.3121655855	0.4543067331	0.5396530921	0.7011801675	0.9564456985	0.02977080327	0.5360787665	0.635938709993177	0.501378614100864	0.955894353085615	not_robust	22.2836462275759	NO PLEIOTROPIC SNPS FOR REMOVAL	THERE WERE 3 OUTLITER SNPs IN RADIAL ANALYSIS	0.913871384322181
933	ieu-a-1019	Migraine in bipolar disorder	16	5e-05	1.01449324775233	1.00209639618248	1.02704345974683	0.02179938632	0.01438922452	0.006272970771	0.2214614169	0.01601378018	0.01309758537	0.8725854193	-0.004881617328	0.02988628841	0.4260559799	0.01708714111	0.02088407802	0.978294979048074	0.50577750092302	0.950061685089257	not_robust	18.948774542999	NO PLEIOTROPIC SNPS FOR REMOVAL	NA	0.216776045342575
934	ieu-a-101	Hip circumference	8	5e-07	1.17396005504255	0.965785387605635	1.42700669167534	0.107303953	0.1603826962	0.09958996513	0.1255435773	0.2177497424	0.1421422454	0.3910702149	-0.6293560306	0.6810259639	0.2256117075	0.2677970788	0.2015430256	0.624597005993646	0.283991900748292	0.969097658006182	not_robust	NA	NO PLEIOTROPIC SNPS FOR REMOVAL	NA	0.477820027374394
935	ieu-a-1024	Multiple sclerosis	23	5e-08	1.05611553201171	1.00707059401537	1.10754898771213	0.02442284813	0.05459758461	0.02426115818	0.08506866307	0.05770804481	0.03351212925	0.6165673818	0.0598502113	0.1177546584	0.1297326567	0.09896101655	0.06286764914	0.482757487270377	0.964034234384974	0.978629158536054	not_robust	45.0383575585801	NO PLEIOTROPIC SNPS FOR REMOVAL	THERE WERE 3 OUTLITER SNPs IN RADIAL ANALYSIS	0.230710485112819
936	ieu-a-1025	Multiple sclerosis	45	5e-08	0.97696435493434	0.94918475723762	1.00555697248026	0.1133133286	-0.02330511181	0.01471770473	0.234308609	-0.02875928364	0.02418101646	0.4579118341	-0.02227449112	0.02973742523	0.3037320259	-0.02857390552	0.02745828434	0.633983327627578	0.967877696447215	0.986294517043125	not_robust	71.8828378846351	NO PLEIOTROPIC SNPS FOR REMOVAL	THERE WERE 4 OUTLITER SNPs IN RADIAL ANALYSIS	0.489389926248918
937	ieu-a-102	Waist circumference	6	5e-07	1.03450315485655	0.853924050599341	1.2532692768836	0.7289078271	0.03392126784	0.09787463812	0.8053906296	-0.03792992223	0.1539509213	0.1574091945	0.7456167799	0.4292826076	0.1697234449	0.2722709592	0.1697956123	0.612551738531916	0.160231622771725	0.963261935982973	not_robust	44.4234823291223	NO PLEIOTROPIC SNPS FOR REMOVAL	NA	0.923937079509241
938	ieu-a-1033	Height	10	5e-06	1.0011215353572	0.899709911681471	1.11396386273312	0.9835884966	0.001120906906	0.05449173208	0.9161077181	-0.007708400295	0.07317786712	0.1854451712	0.3497050358	0.2413853499	0.7361827967	-0.04104833275	0.1181147578	0.390086125390301	0.177098270078925	0.950408375856054	not_robust	NA	NO PLEIOTROPIC SNPS FOR REMOVAL	THERE WERE 1 OUTLITER SNPs IN RADIAL ANALYSIS	0.998286515377105
939	ieu-a-1034	Height	7	5e-07	1.07529694707944	0.905672616945725	1.27669038763447	0.4071970797	0.07259685328	0.08758889871	0.840271768	0.0217516992	0.1079243125	0.7525948958	0.3111567201	0.9342126904	0.9033657116	0.01911598269	0.1509522381	0.238370886972016	0.807639088159809	0.970930186454703	not_robust	NA	NO PLEIOTROPIC SNPS FOR REMOVAL	NA	0.791626162459653
940	ieu-a-1035	Difference in height between childhood and adulthood	29	5e-05	0.985257953841778	0.939041652063997	1.03374885818412	0.5445831058	-0.01485179002	0.02451206778	0.4853767399	-0.03120010276	0.04471972819	0.3686116764	-0.1183546121	0.129437129	0.6049297991	-0.04343416098	0.08301138769	0.976275439961449	0.415240833523833	0.944860714087875	not_robust	NA	NO PLEIOTROPIC SNPS FOR REMOVAL	THERE WERE 3 OUTLITER SNPs IN RADIAL ANALYSIS	0.857051901489517
941	ieu-a-1037	Difference in height between childhood and adulthood	6	5e-06	0.924497623231159	0.763607574230831	1.1192867700677	0.4209517413	-0.07850479903	0.0975492189	0.3210205618	-0.1049453443	0.1057529974	0.9421627694	0.04631209972	0.5998039914	0.5068321982	-0.09860721723	0.1379927758	0.202187561441098	0.842774871576419	0.965182998996279	not_robust	NA	NO PLEIOTROPIC SNPS FOR REMOVAL	NA	0.800593099085046
942	ieu-a-103	Waist circumference	15	5e-06	1.04431421902483	0.88667397551721	1.2299810507253	0.6035130694	0.04336042025	0.08348895056	0.3351400418	0.1267184827	0.1314763087	0.9922703754	-0.002949939243	0.2987056878	0.5738991566	0.1132554993	0.1966970786	0.697362208877493	0.87264582428708	0.962021793054734	not_robust	NA	NO PLEIOTROPIC SNPS FOR REMOVAL	THERE WERE 1 OUTLITER SNPs IN RADIAL ANALYSIS	0.87914553041323
943	ieu-a-1040	Difference in height between adolescence and adulthood	25	5e-05	1.02066805161509	0.935137823052842	1.11402110566634	0.6468468626	0.02045736547	0.04465240903	0.5527378233	0.03934505117	0.06627510851	0.03867778492	0.2985956246	0.1361543999	0.5436136095	0.06093435011	0.09889971714	0.500210585330723	0.0409104553630808	0.873092240532987	not_robust	NA	NO PLEIOTROPIC SNPS FOR REMOVAL	THERE WERE 5 OUTLITER SNPs IN RADIAL ANALYSIS	0.895439371895026
944	ieu-a-1041	Intracranial volume	9	5e-06	1.00000008452494	0.999999243431725	1.00000092561887	0.8438522263	8.45e-08	4.29e-07	0.8988754638	8.77e-08	6.9e-07	0.7170651994	-5.39e-07	1.43e-06	0.8405215804	2.27e-07	1.09e-06	0.695705000677349	0.654014880840826	0.96243938070256	not_robust	24.0312329095454	NO PLEIOTROPIC SNPS FOR REMOVAL	THERE WERE 2 OUTLITER SNPs IN RADIAL ANALYSIS	0.9570845713271
945	ieu-a-1043	Amygdala volume	9	5e-06	1.00013534186448	0.999660933419986	1.00060997544868	0.5761174699	0.0001353327066	0.0002420697871	0.9028465122	-5.92e-05	0.0004853691059	0.7798868648	0.0001792322643	0.0006170807243	0.9243770321	-6.44e-05	0.0006571818719	0.912767795241889	0.931043074493497	0.962179665193788	not_robust	25.0433651544444	NO PLEIOTROPIC SNPS FOR REMOVAL	NA	0.866837080893634
946	ieu-a-1045	Hippocampus volume	11	5e-06	1.00006601435772	0.999805441475752	1.00032665515112	0.6195386605	6.6e-05	0.0001329538939	0.8416007692	4.77e-05	0.0002387273569	0.5293654634	-0.0003206410308	0.0004901539982	0.9258453483	-3.33e-05	0.0003488830303	0.857544061545324	0.418467703253089	0.964717803436856	not_robust	26.1000331758803	NO PLEIOTROPIC SNPS FOR REMOVAL	NA	0.883178801041328
947	ieu-a-1047	Putamen volume	16	5e-06	1.00011327560184	0.999899259159801	1.00032733785153	0.2995748607	0.0001132691866	0.0001091913783	0.7689704024	-4.56e-05	0.0001551828261	0.7753929582	-0.0001253012571	0.0004307367462	0.8783792916	3.38e-05	0.0002172372626	0.47008888932611	0.575409194559331	0.968665668754667	not_robust	29.9571747756587	NO PLEIOTROPIC SNPS FOR REMOVAL	THERE WERE 1 OUTLITER SNPs IN RADIAL ANALYSIS	0.705806763689841
948	ieu-a-1049	Iron	10	5e-06	1.01791109827995	0.94515209754152	1.09627117867765	0.6389434963	0.01775258453	0.03783775469	0.5034283374	0.03948297468	0.05900861536	0.7916867664	0.0209793148	0.07681645331	0.7295838225	0.0194952935	0.05466466471	0.796548367259725	0.957973388475243	0.98588506677296	not_robust	NA	NO PLEIOTROPIC SNPS FOR REMOVAL	NA	0.893508861259001
949	ieu-a-104	Waist circumference	6	5e-07	0.927294638449331	0.649608043279057	1.32368334319945	0.6776296423	-0.07548392309	0.1815827476	0.4824098569	-0.1124159778	0.1600382581	0.7046079957	-0.104625198	0.2568430382	0.4757119508	-0.1229002487	0.159467987	0.102949615129294	0.863006707950592	0.957968322461858	not_robust	NA	NO PLEIOTROPIC SNPS FOR REMOVAL	NA	0.904359792964913
950	ieu-a-1050	Ferritin	6	5e-07	0.944147316017034	0.869160418002455	1.02560371581446	0.1734436552	-0.05747306991	0.04222168375	0.643555635	-0.04907383961	0.1060521314	0.8334832828	-0.04288748704	0.1911684371	0.8017170874	-0.03503419631	0.1322934671	0.952502707216576	0.935384203691792	0.982807888827809	not_robust	NA	NO PLEIOTROPIC SNPS FOR REMOVAL	NA	0.583785573537802
951	ieu-a-1052	Transferrin	7	5e-08	1.01683506110597	0.975326164410699	1.06011053452986	0.4323886571	0.01669492211	0.02126441757	0.9997436937	-1.07e-05	0.03327627595	0.787372795	-0.01282580266	0.04506856917	0.9849164434	0.0006380668055	0.03237838994	0.792673137796953	0.426396134906569	0.997215788871411	not_robust	NA	NO PLEIOTROPIC SNPS FOR REMOVAL	THERE WERE 1 OUTLITER SNPs IN RADIAL ANALYSIS	0.809912821193839
952	ieu-a-1054	Gout	7	5e-06	0.986011785802487	0.95026901119806	1.02309896490855	0.4545922445	-0.0140869713	0.01883836402	0.5028229156	-0.01698461912	0.02534810801	0.6107170298	-0.02094315895	0.03859900832	0.4924339028	-0.02186589942	0.02992003161	0.52573463928875	0.842088669300785	0.984164879833008	not_robust	NA	NO PLEIOTROPIC SNPS FOR REMOVAL	NA	0.821224877533792
953	ieu-a-1055	Urate	22	5e-08	0.960289146264621	0.896729935116875	1.02835336294806	0.246141478	-0.04052084584	0.03493861841	0.8772681588	0.009222094674	0.05971574267	0.5317454879	-0.04855472546	0.07629839352	0.8995108271	0.008170807392	0.06392642643	0.843759943810662	0.90095243068263	0.993972347399977	not_robust	NA	NO PLEIOTROPIC SNPS FOR REMOVAL	THERE WERE 2 OUTLITER SNPs IN RADIAL ANALYSIS	0.656997398545349
954	ieu-a-1058	Celiac disease	10	5e-08	1.03354534203019	0.982353492078205	1.08740487273319	0.202997281	0.03299497149	0.02591787516	0.2040373758	0.03305742967	0.0260267533	0.6326211029	0.01920951087	0.03865821699	0.2404566645	0.03324016408	0.02644783198	0.182045236186114	0.630858192975664	0.993539606571843	not_robust	141.247615296663	NO PLEIOTROPIC SNPS FOR REMOVAL	THERE WERE 5 OUTLITER SNPs IN RADIAL ANALYSIS	0.614919760430739
955	ieu-a-1059	Celiac disease	10	5e-08	1.04625655668092	1.01305074044528	1.08055079444162	0.005996474639	0.04521860964	0.01645525324	0.09367941738	0.05122139992	0.03055622241	0.4541909516	0.06375486676	0.08105245519	0.2437238331	0.06222120935	0.04987979332	0.871432522397684	0.817397149602478	0.981018834947457	all_significant	NA	NO PLEIOTROPIC SNPS FOR REMOVAL	THERE WERE 1 OUTLITER SNPs IN RADIAL ANALYSIS	0.0959227005841429
956	ieu-a-105	Waist circumference	8	5e-07	1.22272447699855	0.938740718144646	1.59261776734927	0.1359096049	0.2010815468	0.1348456685	0.7867467344	0.06577126712	0.2431132669	0.3363959507	-0.8061470373	0.7716252811	0.8581401547	0.06373322572	0.3436800468	0.817045984933041	0.227199623854094	0.971084943207127	not_robust	NA	NO PLEIOTROPIC SNPS FOR REMOVAL	NA	0.532844573950384
957	ieu-a-1060	Celiac disease	6	5e-08	1.0287792269765	0.975426704133081	1.08504995134311	0.296358817	0.02837288279	0.02716997002	0.397914974	0.03143744683	0.0371886378	0.6674498803	-0.1048877385	0.2265519616	0.5613602786	0.03572457386	0.05745896568	0.501956877159896	0.584992573673138	0.982277865174776	not_robust	NA	NO PLEIOTROPIC SNPS FOR REMOVAL	THERE WERE 1 OUTLITER SNPs IN RADIAL ANALYSIS	0.703833073458076
958	ieu-a-106	Weight	8	5e-08	1.16613013224194	0.95489201744871	1.42409765761358	0.1317295412	0.1536906874	0.1019631138	0.1719781875	0.1912021094	0.1399850671	0.8801803385	-0.0864986558	0.5499515667	0.189056588	0.2677558862	0.1840520715	0.43660821011607	0.671596715106567	0.980246570457632	not_robust	56.4901977569785	NO PLEIOTROPIC SNPS FOR REMOVAL	NA	0.526803049410773
959	ieu-a-1070	Sitting height ratio	16	5e-06	1.0249025429188	0.894376093310576	1.17447819808468	0.7234104173	0.02459752799	0.06950328277	0.3203511592	0.1004217335	0.1010546877	0.2667579296	0.3208402461	0.2773794173	0.3414830984	0.1771985761	0.1803728345	0.613814136065723	0.285937972296756	0.963441190847698	not_robust	NA	NO PLEIOTROPIC SNPS FOR REMOVAL	THERE WERE 2 OUTLITER SNPs IN RADIAL ANALYSIS	0.922549229395639
960	ieu-a-1071	Sitting height ratio	8	5e-06	1.13218976165414	1.01861018195267	1.25843397121472	0.0213424552	0.1241535997	0.05393595319	0.100069295	0.1592491395	0.0968363745	0.9121900241	0.04321021924	0.3757103509	0.2275112736	0.1958869546	0.1480973666	0.881735740458169	0.832606479198809	0.955970654917463	not_robust	NA	NO PLEIOTROPIC SNPS FOR REMOVAL	THERE WERE 1 OUTLITER SNPs IN RADIAL ANALYSIS	0.216298480845916
961	ieu-a-1073	Copper	32	5e-05	1.03213327750795	1.00114374593328	1.06408206300708	0.04200258072	0.03162780359	0.0155534241	0.7400956423	0.008826917211	0.02660900487	0.5444606735	0.0184818523	0.03014718232	0.9212362449	-0.003941247976	0.03953700297	0.723305472360154	0.601403970907563	0.954171005752667	not_robust	NA	NO PLEIOTROPIC SNPS FOR REMOVAL	THERE WERE 2 OUTLITER SNPs IN RADIAL ANALYSIS	0.298043041863246
962	ieu-a-1075	Selenium	6	5e-06	1.07159019422116	1.01591097346018	1.13032103634024	0.01108977401	0.06914370805	0.0272234629	0.1448284214	0.06684783466	0.04584761204	0.3878597322	0.1143057743	0.1180843797	0.3019001578	0.06443367615	0.0559957299	0.776689992374865	0.706490088516994	0.964549656481429	all_significant	NA	NO PLEIOTROPIC SNPS FOR REMOVAL	NA	0.1454661499426
963	ieu-a-1077	Selenium	29	5e-05	0.987109913152165	0.954472132921003	1.02086372879356	0.4494732748	-0.01297388491	0.0171545647	0.1070074091	-0.04162716026	0.02582664756	0.04263354242	-0.08407972739	0.03951487663	0.1356624097	-0.05477996031	0.03565452929	0.637530216053036	0.0525429598405907	0.950968988418623	not_robust	NA	NO PLEIOTROPIC SNPS FOR REMOVAL	THERE WERE 1 OUTLITER SNPs IN RADIAL ANALYSIS	0.816311141384059
964	ieu-a-1079	Zinc	7	5e-06	1.00276014268591	0.936556760179159	1.0736433140124	0.9369556519	0.002756340487	0.03484769928	0.9674996689	-0.001856024965	0.04555289058	0.8543896039	0.02739452068	0.141778116	0.9291790622	-0.005833011224	0.06294080721	0.372818763579858	0.863923959281046	0.9482848814511	not_robust	NA	NO PLEIOTROPIC SNPS FOR REMOVAL	NA	0.985935026840247
965	ieu-a-107	Weight	11	5e-08	1.08686865642934	0.904560880765746	1.30591926032499	0.3738760993	0.08330076959	0.0936767537	0.4310020068	0.1044980582	0.1326996267	0.328733933	-0.3835746813	0.3714599915	0.3374633228	0.2420101862	0.240215227	0.48008597928537	0.225614216239925	0.979750570756989	not_robust	NA	NO PLEIOTROPIC SNPS FOR REMOVAL	NA	0.766957193233363
966	ieu-a-1081	IgA nephropathy	16	5e-05	0.996257930451959	0.980821583604388	1.01193721730817	0.6379491303	-0.003749088606	0.007967152711	0.4333225784	-0.01055820692	0.01347537329	0.2943719893	-0.04299503039	0.03946647049	0.2577772668	-0.0234937934	0.01997134667	0.817953769978699	0.32221174806009	0.947803880290975	not_robust	17.9581931916575	NO PLEIOTROPIC SNPS FOR REMOVAL	THERE WERE 4 OUTLITER SNPs IN RADIAL ANALYSIS	0.892963989643902
967	ieu-a-1082	Thyroid cancer	319	5e-08	0.99903481044599	0.997859516474664	1.00021148869626	0.107858825	-0.0009656556494	0.0006005724414	0.2287480981	-0.001273867736	0.001058390123	0.170758066	-0.001679152692	0.001223082042	0.5215273227	-0.0008420135824	0.001312151552	0.99993262303638	0.475756849770787	0.991725407237936	not_robust	120.372535766803	NO PLEIOTROPIC SNPS FOR REMOVAL	THERE WERE 25 OUTLITER SNPs IN RADIAL ANALYSIS	0.478462316720386
968	ieu-a-1083	Birth weight	44	5e-08	1.17068802021466	0.991199545503775	1.38267864113837	0.06346761376	0.1575916274	0.08491379318	0.4413685909	0.09258800689	0.120262252	0.4925388607	0.1806088934	0.2608702108	0.8794974003	0.03887342013	0.2548894906	0.242451178738722	0.925994267014007	0.981056043285638	not_robust	53.7430665578052	NO PLEIOTROPIC SNPS FOR REMOVAL	THERE WERE 4 OUTLITER SNPs IN RADIAL ANALYSIS	0.367903806530505
969	ieu-a-1085	Amyotrophic lateral sclerosis	7	5e-08	1.31282358751287	0.811185111687267	2.12467628793787	0.2678272072	0.272180228	0.245632259	0.1199854529	0.4952298509	0.3185096556	0.751152715	0.2808424731	0.8380904788	0.1103363208	0.7092006185	0.3787987984	0.446873900544423	0.991714563670991	0.979496743621468	not_robust	44.8811340641033	NO PLEIOTROPIC SNPS FOR REMOVAL	NA	0.672277041145544
970	ieu-a-1087	Chronotype	9	5e-08	0.691391501220305	0.488989495034562	0.977571528251093	0.03676515507	-0.3690490437	0.1767169534	0.09453368139	-0.4621072748	0.2763877945	0.9120474815	0.07299474516	0.6374429895	0.2105859477	-0.5320713977	0.3909174848	0.676835133934332	0.486848212818421	0.97251337407414	not_robust	37.9176269728816	NO PLEIOTROPIC SNPS FOR REMOVAL	THERE WERE 1 OUTLITER SNPs IN RADIAL ANALYSIS	0.278529417370248
971	ieu-a-1088	Sleep duration	6	5e-07	0.844480041846237	0.512523055837171	1.3914428491646	0.5070470435	-0.1690341761	0.2547833703	0.4076899196	-0.2627806426	0.3173810696	0.6764526538	-0.5504346787	1.22496302	0.5267742581	-0.2791952416	0.4106509166	0.383601910908177	0.765053082109304	0.974071463121509	not_robust	36.2055889929443	NO PLEIOTROPIC SNPS FOR REMOVAL	NA	0.844580137684006
972	ieu-a-1089	Body mass index	13	5e-06	1.05384544542726	0.902151619167773	1.23104608942817	0.5083558719	0.05244580315	0.07929514489	0.7183237909	0.04440699342	0.1231134026	0.790993125	0.03417388074	0.1258452135	0.6928074777	-0.05647080398	0.1395319633	0.576078210317606	0.847574304439107	0.958832984205242	not_robust	23.7987357494238	NO PLEIOTROPIC SNPS FOR REMOVAL	NA	0.844580137684006
973	ieu-a-108	Waist-to-hip ratio	9	5e-06	1.02439654856773	0.864866263573454	1.21335324652578	0.7801858896	0.02410370611	0.08636943811	0.6480239173	0.045501597	0.09967292095	0.5457319379	0.107734098	0.1697101255	0.6086361827	0.05113169136	0.09596430072	0.291287426847387	0.579009539641833	0.964673702306629	not_robust	NA	NO PLEIOTROPIC SNPS FOR REMOVAL	THERE WERE 1 OUTLITER SNPs IN RADIAL ANALYSIS	0.944019845576258
974	ieu-a-1090	Type 2 diabetes	8	5e-07	0.996390013197653	0.962950388489082	1.03099086958962	0.8355055605	-0.003616518529	0.01741676921	0.9849603445	-0.000464276633	0.02462936873	0.6266434393	-0.02322151751	0.04531412348	0.3982132339	0.03938427889	0.04377887843	0.44916991631928	0.652398108776881	0.797845157774973	not_robust	28.0540538233893	NO PLEIOTROPIC SNPS FOR REMOVAL	NA	0.955368873787173
975	ieu-a-1091	Top 1 % survival	25	5e-06	2.8443500293631	0.572094035188401	14.1416036384186	0.2014217009	1.045334581	0.8182584106	0.5268541827	0.7275232136	1.149660999	0.5229545893	-1.077954143	1.661703892	0.3769038461	2.159798818	2.398965079	0.401837994493973	0.158317331543421	0.943974151941543	not_robust	23.7425701077462	NO PLEIOTROPIC SNPS FOR REMOVAL	THERE WERE 1 OUTLITER SNPs IN RADIAL ANALYSIS	0.612056608436003
976	ieu-a-1092	Father's age at death	22	5e-06	1.16092170694606	0.865279809137076	1.55757616834099	0.3197148664	0.1492142646	0.1499574542	0.8983685993	0.02780772773	0.2177199167	0.1466380989	0.6476552138	0.4288622654	0.8952798594	-0.05713676288	0.4288577595	0.474919017316661	0.228736463394367	0.958377209646929	not_robust	23.2550158564373	NO PLEIOTROPIC SNPS FOR REMOVAL	THERE WERE 1 OUTLITER SNPs IN RADIAL ANALYSIS	0.72368965850552
977	ieu-a-1093	Mother's age at death	21	5e-06	0.97931138204356	0.746853230497292	1.28412215926479	0.8798100782	-0.02090562569	0.1382555949	0.6177111676	0.1016405384	0.2036489342	0.565116311	-0.2589692049	0.442321046	0.5446007939	0.2008026695	0.32578097	0.523611554772687	0.576505166593066	0.958715751820488	not_robust	23.5042217015333	NO PLEIOTROPIC SNPS FOR REMOVAL	NA	0.970030756247887
978	ieu-a-1095	Age at menarche	52	5e-08	1.01070925775909	0.92592537652966	1.10325651463253	0.8116471687	0.01065231981	0.04470099709	0.7976600403	-0.01830048618	0.07138126045	0.7776031192	0.0501937641	0.1767549006	0.249135688	-0.1975599957	0.1694692336	0.704488437796505	0.817286765867726	0.987771495099308	not_robust	95.5521450237694	NO PLEIOTROPIC SNPS FOR REMOVAL	THERE WERE 8 OUTLITER SNPs IN RADIAL ANALYSIS	0.950423733485794
979	ieu-a-1096	Childhood obesity	7	5e-07	0.985936839622575	0.946335342016285	1.0271955495753	0.4983188797	-0.01416298361	0.02091597193	0.4812479969	-0.02883635973	0.04094348042	0.5443053314	-0.1333041547	0.2050491117	0.4135701092	-0.05082376812	0.05786663218	0.853499075761899	0.58205102789893	0.948530546031903	not_robust	NA	NO PLEIOTROPIC SNPS FOR REMOVAL	NA	0.841405655278669
980	ieu-a-1097	Microalbuminuria	7	5e-06	1.02859225367664	0.943657610062251	1.12117150653169	0.5214375234	0.02819112339	0.04397092001	0.2328440742	0.08073164462	0.06766745458	0.7419760704	-0.04450538657	0.1278702274	0.4136344053	0.08740151713	0.09952764819	0.529145453347747	0.566935545176919	0.96052503635826	not_robust	24.5867452942251	NO PLEIOTROPIC SNPS FOR REMOVAL	NA	0.848634635629128
981	ieu-a-109	Waist-to-hip ratio	7	5e-07	1.08686880805365	0.830049860587773	1.42314800834191	0.5447362056	0.08330090909	0.1375359266	0.9985419143	-0.0003210311485	0.1756725664	0.08035522562	-2.708401312	1.238158426	0.6370129569	-0.1187798039	0.2390953504	0.304506504810114	0.0727627521452966	0.974663797550191	not_robust	34.9901820923279	NO PLEIOTROPIC SNPS FOR REMOVAL	NA	0.857051901489517
982	ieu-a-10	Crohn's disease	93	5e-08	1.03070105171326	1.01107352724306	1.05070959665967	0.002051609635	0.03023920345	0.009809458577	0.08976019053	0.03307701506	0.01949532366	0.5406583409	0.01567298507	0.02552041551	0.1150356738	0.04088040766	0.02569447212	0.986027981429595	0.522420356909021	0.981038614084794	all_significant	54.6885077534386	NO PLEIOTROPIC SNPS FOR REMOVAL	THERE WERE 10 OUTLITER SNPs IN RADIAL ANALYSIS	0.0466284150212129
983	ieu-a-1107	Urinary albumin-to-creatinine ratio	6	5e-06	0.732866583765767	0.53015883756458	1.01308021586093	0.05992648671	-0.3107916076	0.1651974572	0.05019015872	-0.4216786036	0.2153245382	0.9785367968	-0.02066617269	0.7220257174	0.1870575478	-0.4844864223	0.3170781076	0.446156109868752	0.699400599439926	0.967217609434852	not_robust	26.8104959883558	NO PLEIOTROPIC SNPS FOR REMOVAL	THERE WERE 1 OUTLITER SNPs IN RADIAL ANALYSIS	0.361199541629634
984	ieu-a-110	Waist-to-hip ratio	50	5e-05	0.98815175222559	0.922402142600654	1.05858804997296	0.7343975544	-0.01191899766	0.03513009669	0.6156464904	0.03287389536	0.06548194743	0.4998178223	0.04291661984	0.06311958339	0.4962949156	0.03571379359	0.05210326915	0.865968323974797	0.2689141454877	0.946887739195261	not_robust	NA	NO PLEIOTROPIC SNPS FOR REMOVAL	THERE WERE 2 OUTLITER SNPs IN RADIAL ANALYSIS	0.925645512787455
985	ieu-a-111	Waist-to-hip ratio	9	5e-08	0.964492722131319	0.82328622891059	1.12991834234277	0.6544167344	-0.03615299241	0.08076446893	0.9157607189	-0.01357360297	0.1283250116	0.7797999259	-0.1679363221	0.577954095	0.9646748025	-0.007731834178	0.1692119478	0.736224119240829	0.823530962845152	0.980542527280386	not_robust	NA	NO PLEIOTROPIC SNPS FOR REMOVAL	NA	0.896556877154296
986	ieu-a-1120	Ovarian cancer	11	5e-08	1.07951121952614	1.00467372620838	1.15992330911331	0.03686954122	0.07650836418	0.03665588057	0.1001578602	0.0892099065	0.05426100237	0.06489869705	0.2114328816	0.100582636	0.04668580084	0.1515835477	0.06681969802	0.593856712811739	0.177586066052935	0.984624699658387	not_robust	68.5718106537657	NO PLEIOTROPIC SNPS FOR REMOVAL	NA	0.278563995185625
987	ieu-a-1121	High grade serous ovarian cancer	15	5e-08	1.06709903606024	1.02095990792836	1.11532327951176	0.00397893879	0.06494378531	0.02255128284	0.01753466833	0.09422109132	0.03966701951	0.08763088793	0.1174416312	0.06358572151	0.04898929066	0.1002536312	0.04650521381	0.841460411149153	0.372982763017228	0.986115738605315	not_robust	72.0560375973907	NO PLEIOTROPIC SNPS FOR REMOVAL	NA	0.0727781194617131
988	ieu-a-1123	Invasive mucinous ovarian cancer	10	5e-06	1.04016550751802	0.985456445128139	1.09791182388535	0.1531354182	0.03937984234	0.02756642419	0.2535640145	0.0375048804	0.032849012	0.3706939028	-0.07485953121	0.07893300499	0.4018415796	0.04053970631	0.0460776217	0.107703621706831	0.164350409655538	0.965559302176112	not_robust	26.283934783324	NO PLEIOTROPIC SNPS FOR REMOVAL	THERE WERE 1 OUTLITER SNPs IN RADIAL ANALYSIS	0.560641710491388
989	ieu-a-1124	Clear cell ovarian cancer	13	5e-06	1.03163571429316	0.997494456611329	1.06694552531218	0.06969373574	0.03114561472	0.01717056236	0.220316403	0.0306671219	0.025020349	0.3739494268	0.02843653861	0.03068458295	0.2634677854	0.04217110559	0.0359446211	0.501737998794435	0.915338715900508	0.960325157083442	not_robust	23.4062007882956	NO PLEIOTROPIC SNPS FOR REMOVAL	THERE WERE 1 OUTLITER SNPs IN RADIAL ANALYSIS	0.385407327651877
990	ieu-a-1126	Breast cancer (Combined Oncoarray; iCOGS; GWAS meta analysis)	139	5e-08	1.00409483781473	0.965115943989284	1.04464800276617	0.8396875914	0.004086476783	0.02020077165	0.6675594685	0.01430466417	0.033305396	0.1023246956	0.07060835733	0.04293088626	0.4915709185	0.02532608972	0.03672298156	0.610111189086064	0.0796208892187111	0.989200490008715	not_robust	93.8462288130192	NO PLEIOTROPIC SNPS FOR REMOVAL	THERE WERE 1 OUTLITER SNPs IN RADIAL ANALYSIS	0.955935996344502
991	ieu-a-1127	ER+ Breast cancer (Combined Oncoarray; iCOGS; GWAS meta analysis)	102	5e-08	1.01186158818903	0.972681701412172	1.05261965159409	0.5583747457	0.01179179095	0.02014804714	0.3847691215	0.02905475846	0.03342921797	0.09061395034	0.07882371856	0.04613158481	0.3140832995	0.03845439024	0.03800843173	0.720438734717388	0.105501605171795	0.989080603241712	not_robust	86.1605431954307	NO PLEIOTROPIC SNPS FOR REMOVAL	THERE WERE 1 OUTLITER SNPs IN RADIAL ANALYSIS	0.861197833676709
992	ieu-a-1128	ER- Breast cancer (Combined Oncoarray; iCOGS; GWAS meta analysis)	34	5e-08	0.971251610696397	0.918208998973253	1.0273583599542	0.3086675312	-0.02916971893	0.02865333042	0.9126749837	-0.004556328634	0.0415476651	0.7103072819	0.03102309759	0.08278005203	0.9857385663	0.001135833708	0.06306346515	0.558326999721237	0.442188159868661	0.98265943662715	not_robust	57.1561459606437	NO PLEIOTROPIC SNPS FOR REMOVAL	NA	0.715822775255433
993	ieu-a-1129	Breast cancer (Oncoarray)	57	5e-08	1.01876862110711	0.977600005875505	1.06167092585376	0.3769433788	0.01859466379	0.02104558589	0.4342025756	0.0295382849	0.03777175674	0.158490347	0.07665643865	0.05362123425	0.3538025143	0.03886147051	0.04156304573	0.855717039504715	0.233496807285025	0.987929748865709	not_robust	81.4102650515453	NO PLEIOTROPIC SNPS FOR REMOVAL	THERE WERE 3 OUTLITER SNPs IN RADIAL ANALYSIS	0.770501804127694
994	ieu-a-1130	Breast cancer (iCOGS)	45	5e-08	1.01533854790658	0.975024359179109	1.05731960146409	0.4614853892	0.01522210162	0.02067088068	0.6170445905	0.01805832177	0.03611351626	0.3933431195	0.04609797584	0.053463536	0.47346767	0.03133649912	0.0433385632	0.890530531120481	0.521920069759431	0.988661368631713	not_robust	87.6943221553873	NO PLEIOTROPIC SNPS FOR REMOVAL	THERE WERE 1 OUTLITER SNPs IN RADIAL ANALYSIS	0.821675241515191
995	ieu-a-1131	Breast cancer (GWAS)	16	5e-08	1.00706372916284	0.953728097805843	1.06338206552642	0.7998549438	0.007038897894	0.02776304022	0.6443268556	0.01751070099	0.03793005817	0.5824353083	0.04271327871	0.07588673876	0.5976071938	0.03416884327	0.06335997301	0.369490053835866	0.619934582970075	0.984342172814658	not_robust	61.8751243714497	NO PLEIOTROPIC SNPS FOR REMOVAL	THERE WERE 1 OUTLITER SNPs IN RADIAL ANALYSIS	0.948849351926265
996	ieu-a-1132	ER+ Breast cancer (Oncoarray)	55	5e-08	1.01467882866648	0.974025604071614	1.05702881016698	0.4848669086	0.01457213746	0.02086215592	0.461115018	0.02476183357	0.03359759638	0.1180325128	0.07090413107	0.04462481822	0.3490149461	0.03204979658	0.03392554089	0.505719349032172	0.158280882509486	0.98823320186253	not_robust	83.5937564331074	NO PLEIOTROPIC SNPS FOR REMOVAL	THERE WERE 2 OUTLITER SNPs IN RADIAL ANALYSIS	0.833559350302507
997	ieu-a-1133	ER+ Breast cancer (iCOGS)	40	5e-08	1.02073507304147	0.987088339291164	1.05552871801239	0.2301090763	0.02052302759	0.01710141241	0.5155916939	0.02117253209	0.0325653288	0.3528247576	0.04412418564	0.04690808529	0.5755301356	0.02232260511	0.03953193833	0.964914217886514	0.574511917040431	0.988545996632622	not_robust	86.7238234843256	NO PLEIOTROPIC SNPS FOR REMOVAL	NA	0.642159213676246
998	ieu-a-1134	ER+ Breast cancer (GWAS)	7	5e-08	1.01707153550721	0.971863999655098	1.06438195951913	0.4655649059	0.01692745432	0.02319737586	0.7232872019	0.0108709218	0.03070283746	0.462162986	0.07541826091	0.0947531548	0.8897709308	0.006784317926	0.04692183674	0.439880945277893	0.551000685586149	0.982975548999064	not_robust	54.8181520793247	NO PLEIOTROPIC SNPS FOR REMOVAL	NA	0.823845588851965
999	ieu-a-1135	ER- Breast cancer (Oncoarray)	13	5e-08	0.989596381335243	0.943122183173872	1.0383606869008	0.6700057218	-0.0104581146	0.02454149059	0.9943427751	0.0003328045447	0.04693774578	0.2955148928	0.1206920676	0.1098857944	0.8072201487	0.01789928606	0.07175069949	0.948491508304376	0.231071930225966	0.97976260622743	not_robust	49.2809403246821	NO PLEIOTROPIC SNPS FOR REMOVAL	NA	0.901921537639297
1000	ieu-a-1136	ER- Breast cancer (iCOGS)	6	5e-08	1.09403716895594	0.983981612896628	1.21640212720405	0.09661765641	0.0898746787	0.05409323821	0.6888352028	0.02659552834	0.06641637955	0.1428369064	0.5550993223	0.3049590493	0.8982897101	0.01111883195	0.08269741069	0.297967409390842	0.197086005271834	0.976513947841226	not_robust	49.1822592995349	NO PLEIOTROPIC SNPS FOR REMOVAL	NA	0.457376004245464
1001	ieu-a-1137	ER- Breast cancer (GWAS)	18	5e-06	0.994076957957976	0.951163388487169	1.03892665582377	0.7918902098	-0.00594065283	0.02251467925	0.8357403157	-0.007239174364	0.03491364215	0.9483741003	-0.00360636086	0.05483117967	0.9458399096	0.003960237108	0.05744268498	0.661614671623767	0.962541642821331	0.95899998223541	not_robust	23.9617410308932	NO PLEIOTROPIC SNPS FOR REMOVAL	NA	0.946039643225644
1002	ieu-a-114	Neo-conscientiousness	28	5e-05	1.00210993663791	0.986301783811356	1.01817145785524	0.795011306	0.002107713848	0.008112559328	0.3876725283	0.01055831982	0.01222245698	0.2054211484	0.04789100338	0.03687387934	0.3582110195	0.02137128746	0.02286351639	0.664314882274083	0.21259654743846	0.945575230704402	not_robust	NA	NO PLEIOTROPIC SNPS FOR REMOVAL	THERE WERE 3 OUTLITER SNPs IN RADIAL ANALYSIS	0.947778993987536
1003	ieu-a-1160	ER- Breast cancer (iCOGS)	6	5e-08	1.00485916234665	0.906617233229835	1.11374668288047	0.9264221972	0.004847394722	0.05249098303	0.6571007914	0.02453900673	0.05527805642	0.2069066017	-0.8861369193	0.5890062529	0.8162468099	0.02185487814	0.08922982898	0.206787849573877	0.203749219379345	0.956689317437378	not_robust	50.5870852992939	NO PLEIOTROPIC SNPS FOR REMOVAL	NA	0.984310184527933
1004	ieu-a-1161	ER+ Breast cancer (iCOGS)	43	5e-08	1.00704432621525	0.994375571121393	1.01987448647662	0.2771371631	0.007019630856	0.006459151222	0.5793391381	0.005255503814	0.009480474516	0.8489833777	0.001675140241	0.008741852782	0.531735717	0.005054583574	0.008015850289	0.909522331116343	0.223316141789848	0.986919378173661	not_robust	76.9041794654976	NO PLEIOTROPIC SNPS FOR REMOVAL	NA	0.681487260734922
1005	ieu-a-1162	Breast cancer (iCOGS)	52	5e-08	1.008205253566	0.993071581404369	1.02356955163354	0.2895986648	0.00817177349	0.007716482152	0.5562259329	0.005979733023	0.01016172506	0.7904298177	0.002591211322	0.009698386056	0.5609165073	0.005494753679	0.009387674745	0.792752328499749	0.24768250267446	0.987000730196336	not_robust	78.1062154360639	NO PLEIOTROPIC SNPS FOR REMOVAL	NA	0.695775376384668
1006	ieu-a-1163	ER- Breast cancer (Survival)	13	5e-06	0.99379910514972	0.958961333661175	1.02990248587577	0.7326133941	-0.006220200247	0.01820628781	0.5700122498	-0.01410367454	0.0248289504	0.6406199479	0.0214440644	0.04467376548	0.6412860231	-0.01818118388	0.03804126353	0.370789956964646	0.509771493200426	0.947818350140446	not_robust	24.301430216652	NO PLEIOTROPIC SNPS FOR REMOVAL	THERE WERE 1 OUTLITER SNPs IN RADIAL ANALYSIS	0.924526688376333
1007	ieu-a-1165	Breast cancer (Survival)	12	5e-06	1.00407608436277	0.944299728506658	1.06763642173616	0.8966494599	0.004067799636	0.03131604789	0.4866556548	0.02929719638	0.04211558684	0.842025119	0.01402905444	0.06858416094	0.4502714398	0.05169705287	0.06604160196	0.325293961436538	0.871940574091304	0.957406175436962	not_robust	23.7164007263098	NO PLEIOTROPIC SNPS FOR REMOVAL	NA	0.974785145726
1008	ieu-a-1166	ER- Breast cancer (GWAS)	7	5e-08	1.01676361057811	0.928521271110079	1.11339209123328	0.7196617214	0.01662465207	0.04631971501	0.8070776938	0.01355966474	0.05552740138	0.1919332925	0.4731246799	0.3137533013	0.8527000388	0.01654600406	0.08536079397	0.296684257272019	0.201917910430922	0.981202705103848	not_robust	48.0896630578871	NO PLEIOTROPIC SNPS FOR REMOVAL	NA	0.920087549772717
1009	ieu-a-1167	ER+ Breast cancer (GWAS)	43	5e-08	1.01977236190054	0.987849501976615	1.05272682530626	0.2275795165	0.01957942778	0.01622670743	0.4758427221	0.02239836462	0.03141404003	0.3602014637	0.0436107902	0.04712924481	0.4511188667	0.02794174095	0.03673430075	0.977840626766273	0.573152968024411	0.988414656358887	not_robust	85.5941188648732	NO PLEIOTROPIC SNPS FOR REMOVAL	NA	0.638251411271533
1010	ieu-a-1168	Breast cancer (GWAS)	47	5e-08	1.01915415782318	0.979503738075341	1.06040963095168	0.3486955403	0.01897302624	0.0202460467	0.4598896944	0.02440298888	0.0330203626	0.4910533856	0.03664342668	0.05277631172	0.3440718864	0.03669156336	0.03838047572	0.85705977858172	0.711894135140089	0.989041586424761	not_robust	91.4370819746232	NO PLEIOTROPIC SNPS FOR REMOVAL	THERE WERE 2 OUTLITER SNPs IN RADIAL ANALYSIS	0.747980876944304
1011	ieu-a-1169	Hip osteoarthritis	7	5e-06	1.04650160781347	0.955799168674044	1.1458114330393	0.3257787482	0.04545279927	0.04625523565	0.3264263416	0.0559490578	0.05701306477	0.5637043217	-0.1968208294	0.3185393605	0.2667076796	0.1267528211	0.1035265089	0.209543390138253	0.476449442518575	0.963575254564189	not_robust	NA	NO PLEIOTROPIC SNPS FOR REMOVAL	NA	0.728710031238619
1012	ieu-a-1170	Knee and hip osteoarthritis	8	5e-06	1.05807185519739	0.9827166349436	1.13920535274658	0.1342660155	0.0564482472	0.03769526182	0.3328020917	0.06185990482	0.06387284274	0.4925427216	0.2284097864	0.312624692	0.4762890906	0.07931187511	0.1053980418	0.752689531697926	0.597808144904591	0.962758547296703	not_robust	NA	NO PLEIOTROPIC SNPS FOR REMOVAL	NA	0.530477863305078
1013	ieu-a-117	Neo-openness to experience	8	5e-06	1.00202944057889	0.98054825724336	1.02398121904739	0.8545114121	0.002027384046	0.01105653144	0.673146603	0.008139048977	0.01929446175	0.2806067617	0.116668731	0.09840605472	0.8365832734	0.005825800749	0.02721255925	0.774019874138793	0.283433228691486	0.962569828993365	not_robust	NA	NO PLEIOTROPIC SNPS FOR REMOVAL	NA	0.960640874239907
1014	ieu-a-1183	ADHD	11	5e-08	1.00174216873174	0.88614706235723	1.13241629436316	0.9778019041	0.001740652916	0.0625576584	0.5306159993	0.04922985173	0.07850825092	0.6691713502	-0.1311271104	0.2969105727	0.4030839151	0.1101844461	0.1261982219	0.316729873788542	0.657331429096279	0.972839293074947	not_robust	NA	NO PLEIOTROPIC SNPS FOR REMOVAL	NA	0.99522139206468
1015	ieu-a-1184	Autism Spectrum Disorder	9	5e-06	1.0007319327254	0.927870635841632	1.07931468298694	0.9848646851	0.0007316649933	0.03856868466	0.3200909992	0.04826539391	0.04854350453	0.1396556365	0.2154632	0.1293300933	0.4721556529	0.05696422331	0.07549636288	0.316576911545779	0.127688351162303	0.957701962220823	not_robust	NA	NO PLEIOTROPIC SNPS FOR REMOVAL	NA	0.998567528554351
1016	ieu-a-1185	Autism Spectrum Disorder	9	5e-07	0.886422533769557	0.774435742631224	1.01460310406748	0.0801856815	-0.1205615416	0.06890767714	0.9851034641	-0.001688762031	0.09044779783	0.6168754544	-0.1196359072	0.2285905676	0.8709197798	0.02204728231	0.1314054516	0.384982429882258	0.996706402181329	0.96586521632097	not_robust	NA	NO PLEIOTROPIC SNPS FOR REMOVAL	NA	0.415224111800582
1017	ieu-a-1186	Anorexia Nervosa	13	5e-06	1.02041639292077	0.965519809289289	1.07843423296295	0.4737823456	0.02021077235	0.02821399619	0.2604800872	0.0486608818	0.04324423297	0.9815354183	0.001920356213	0.08111128091	0.3328294048	0.07221132763	0.07155823792	0.667571046638433	0.810810347632966	0.960525148951563	not_robust	NA	NO PLEIOTROPIC SNPS FOR REMOVAL	THERE WERE 1 OUTLITER SNPs IN RADIAL ANALYSIS	0.827047432946616
1018	ieu-a-1187	Major Depressive Disorder	30	5e-08	1.02646600180711	0.875785481963306	1.20307138513403	0.747073893	0.02612183643	0.08099792759	0.5995124805	0.06418118797	0.1222262002	0.4968921418	0.3060894156	0.4446668061	0.7224459733	0.08785482208	0.2449516016	0.716076849757657	0.525785838202925	0.97192281409833	not_robust	NA	NO PLEIOTROPIC SNPS FOR REMOVAL	THERE WERE 3 OUTLITER SNPs IN RADIAL ANALYSIS	0.931171330302238
1019	ieu-a-1188	Major Depressive Disorder	11	5e-07	1.06158540508619	0.855759501604964	1.31691622491882	0.5867978242	0.05976345591	0.1099639563	0.816157621	-0.03189680828	0.1371966016	0.8412591247	-0.161360386	0.7827200952	0.8435817915	-0.04765420803	0.2353223476	0.259267043807828	0.781628012424729	0.969389806905183	not_robust	NA	NO PLEIOTROPIC SNPS FOR REMOVAL	THERE WERE 1 OUTLITER SNPs IN RADIAL ANALYSIS	0.870995412512836
1020	ieu-a-118	Neuroticism	8	5e-06	0.931535810189673	0.734380050370568	1.18162110371579	0.5588678026	-0.0709206461	0.1213305911	0.3675198718	-0.1723488108	0.1912588096	0.5865918278	-0.1387571283	0.2415825791	0.3018936644	-0.2655279637	0.238265522	0.624498224303109	0.742577115617942	0.957964781897353	not_robust	NA	NO PLEIOTROPIC SNPS FOR REMOVAL	NA	0.861197833676709
1021	ieu-a-1228	High grade and low grade serous ovarian cancer	14	5e-08	1.05968986471159	1.01718954069067	1.10396594189319	0.005501554598	0.05797628485	0.02088408816	0.1846837952	0.05464597298	0.04119651354	0.1267716562	0.1164911099	0.07099699004	0.2514847386	0.06291679222	0.05242285045	0.92857813335334	0.382164156336824	0.986842484063179	all_significant	73.2696840275711	NO PLEIOTROPIC SNPS FOR REMOVAL	NA	0.090854809925964
1022	ieu-a-1229	Serous ovarian cancer: low grade and low malignant potential	7	5e-08	1.01621215928454	0.970169147672058	1.06444031451186	0.4966211908	0.01608214555	0.02365662714	0.5558956682	0.02102192704	0.03569398494	0.4056777768	-0.06748933357	0.07435529771	0.6102302737	0.02661319344	0.04950839731	0.653885766640801	0.278249939854293	0.980363771824443	not_robust	43.682727810623	NO PLEIOTROPIC SNPS FOR REMOVAL	THERE WERE 1 OUTLITER SNPs IN RADIAL ANALYSIS	0.83992898861215
1023	ieu-a-1230	Serous ovarian cancer: low malignant potential	22	5e-06	1.00570431523046	0.97703002913457	1.03522014627235	0.6999254527	0.005688107232	0.01475816254	0.3968421684	0.02054885675	0.02425289341	0.09818786586	0.07412857345	0.04273382441	0.5317970201	0.02282381324	0.03589970859	0.832341136576392	0.0942189301237333	0.963181991061912	not_robust	26.2629613359392	NO PLEIOTROPIC SNPS FOR REMOVAL	NA	0.915390471058303
1024	ieu-a-1231	Mucinous ovarian cancer: invasive and low malignant potential	7	5e-07	1.00800961400361	0.972233701356214	1.04510199605952	0.6652342818	0.007977707306	0.01843713124	0.5664489337	0.0192717834	0.03361616657	0.8992969972	0.01423917692	0.1069722459	0.4952237375	0.03367889544	0.04639550134	0.842708053325711	0.954064324460204	0.97820085777236	not_robust	46.5222930613191	NO PLEIOTROPIC SNPS FOR REMOVAL	THERE WERE 2 OUTLITER SNPs IN RADIAL ANALYSIS	0.900911677800531
1025	ieu-a-1232	Low malignant potential mucinous ovarian cancer	18	5e-06	1.00587178173294	0.9758192272353	1.03684987244326	0.7052019517	0.005854610009	0.01547578456	0.667228327	0.009326310919	0.02169136181	0.6980623811	0.01878516515	0.04755795104	0.8723509718	0.005465226514	0.03350528689	0.5290374346033	0.776521740755876	0.96204133594506	not_robust	26.4112189710523	NO PLEIOTROPIC SNPS FOR REMOVAL	THERE WERE 2 OUTLITER SNPs IN RADIAL ANALYSIS	0.917048237684371
1026	ieu-a-1233	Low malignant potential ovarian cancer	17	5e-06	1.01600456075341	0.979813360628911	1.05353254910624	0.390891939	0.01587783808	0.0185056183	0.6134742646	0.01621006172	0.03209148015	0.9417341282	-0.004519889183	0.06081271558	0.5469251982	0.02960513882	0.04810473852	0.880210764642813	0.720724691094688	0.96177835415956	not_robust	27.0237210703635	NO PLEIOTROPIC SNPS FOR REMOVAL	NA	0.781273353047018
1027	ieu-a-1239	Years of schooling	284	5e-08	1.01330830280449	0.900234962479895	1.1405841356172	0.8266490714	0.01322052527	0.06036734978	0.9577823818	0.005401907643	0.1020447557	0.1606892382	0.3961214648	0.2816447628	0.7772231238	-0.08008646356	0.2827814664	0.999914322669115	0.160987917723014	0.979549154626433	not_robust	49.1404322761693	NO PLEIOTROPIC SNPS FOR REMOVAL	THERE WERE 22 OUTLITER SNPs IN RADIAL ANALYSIS	0.95355424291392
1028	ieu-a-1283	Alcohol consumption	10	5e-07	0.96252055021596	0.554341277470116	1.67125532093897	0.8920643557	-0.03819986217	0.2815178038	0.7945330751	-0.1021584693	0.3922703334	0.9997153681	0.0004149106361	1.12738949	0.868453721	-0.06324356722	0.3711164654	0.591945596413109	0.972456363372309	0.982075454708645	not_robust	50.294277852942	NO PLEIOTROPIC SNPS FOR REMOVAL	NA	0.973501834641548
1029	ieu-a-12	Crohn's disease	109	5e-08	1.01557070913288	0.996700594044087	1.03479808421088	0.1063897965	0.01545072948	0.009569178817	0.1352370789	0.02859287736	0.0191414843	0.4637637022	0.02368486663	0.03221103384	0.2944058836	0.03035523219	0.02881026413	0.998826662597968	0.783505462254084	0.988932793516709	not_robust	89.9325920186814	NO PLEIOTROPIC SNPS FOR REMOVAL	THERE WERE 12 OUTLITER SNPs IN RADIAL ANALYSIS	0.475729202361538
1030	ieu-a-26	Type 2 diabetes	8	5e-08	1.03005245717689	0.961325919644002	1.10369235121535	0.4006502116	0.02960973024	0.03523036296	0.1727336644	0.07152419972	0.05245738572	0.7904974899	0.05853898541	0.2107311297	0.2372717708	0.09048993295	0.07002175624	0.595379221301297	0.893412086716498	0.986379282980197	not_robust	NA	NO PLEIOTROPIC SNPS FOR REMOVAL	THERE WERE 2 OUTLITER SNPs IN RADIAL ANALYSIS	0.787408014321747
1031	ieu-a-276	Celiac disease	10	5e-08	1.04625655668092	1.01305074044528	1.08055079444162	0.005996474639	0.04521860964	0.01645525324	0.09012461631	0.05122139992	0.03022373815	0.4541909516	0.06375486676	0.08105245519	0.2297732479	0.06222120935	0.04829700522	0.871432522397684	0.817397149602478	0.981018834947457	all_significant	NA	NO PLEIOTROPIC SNPS FOR REMOVAL	THERE WERE 2 OUTLITER SNPs IN RADIAL ANALYSIS	0.0959227005841429
1032	ieu-a-27	Birth weight	17	5e-06	0.919701428250543	0.851139184831901	0.993786600593584	0.03420190793	-0.08370619612	0.03952725164	0.07241726598	-0.1069519093	0.05953395269	0.02195134472	-0.1185979324	0.04640645885	0.04438660702	-0.1103393066	0.05057342492	0.442017649276755	0.17694069168551	0.961876833483523	not_robust	NA	NO PLEIOTROPIC SNPS FOR REMOVAL	THERE WERE 2 OUTLITER SNPs IN RADIAL ANALYSIS	0.267042447800391
1033	ieu-a-292	Inflammatory bowel disease	104	5e-08	1.02871444798699	1.00294946025984	1.05514131811088	0.02870045863	0.02830991395	0.01294122185	0.05883136979	0.03889587874	0.02058580541	0.9442591509	-0.002240946954	0.03197235875	0.127206295	0.05287537265	0.03438764929	0.671655332534987	0.295110213736516	0.987893450190099	not_robust	84.995257105082	NO PLEIOTROPIC SNPS FOR REMOVAL	THERE WERE 8 OUTLITER SNPs IN RADIAL ANALYSIS	0.247463315491437
1034	ieu-a-294	Inflammatory bowel disease	122	5e-08	1.01747457251835	0.992835525022253	1.04272508349073	0.1660202485	0.01732364787	0.01250709742	0.3218691215	0.02078968697	0.02098645197	0.4715999687	0.0228392306	0.03162619739	0.07270642055	0.06585711765	0.03637596756	0.866833190052452	0.847410018027577	0.989247405844452	not_robust	92.5064851046078	NO PLEIOTROPIC SNPS FOR REMOVAL	THERE WERE 12 OUTLITER SNPs IN RADIAL ANALYSIS	0.576549894753026
1035	ieu-a-297	Alzheimer's disease	12	5e-08	0.996094951218037	0.926375871238787	1.07106109155806	0.9158310943	-0.003912693393	0.03702169634	0.6866841237	0.01853017718	0.04593966148	0.947287309	0.005299288967	0.07816948521	0.5722193006	0.03323715934	0.0570961034	0.235053272163947	0.894719607657636	0.9952411260952	not_robust	NA	NO PLEIOTROPIC SNPS FOR REMOVAL	THERE WERE 2 OUTLITER SNPs IN RADIAL ANALYSIS	0.981691711706861
1036	ieu-a-298	Alzheimer's disease	17	5e-08	1.02678389666266	0.960676439296878	1.09744043605086	0.4362987842	0.02643148686	0.03395362512	0.8388466736	0.01055730942	0.05191210291	0.5564336321	-0.06416522459	0.1066601436	0.6084391224	-0.0359223373	0.06874265445	0.47805926254733	0.383807634977866	0.98406387163711	not_robust	NA	NO PLEIOTROPIC SNPS FOR REMOVAL	THERE WERE 3 OUTLITER SNPs IN RADIAL ANALYSIS	0.811936651099392
1037	ieu-a-29	Birth length	6	5e-07	0.939248216644087	0.704046439732166	1.2530241794912	0.6699671453	-0.06267549323	0.1470589113	0.5429310052	-0.1039559727	0.17087153	0.6853895019	-0.2602375155	0.596986	0.5768503824	-0.1836009079	0.3078225373	0.212631285612481	0.748280073934061	0.966314174297423	not_robust	NA	NO PLEIOTROPIC SNPS FOR REMOVAL	NA	0.901921537639297
1038	ieu-a-30	Crohn's disease	48	5e-08	1.02957481371416	1.01104629819228	1.04844288429703	0.001657051348	0.0291459148	0.009265398649	0.02443002348	0.04103010999	0.01823318811	0.01923818552	0.06199762429	0.02555372758	0.02182506278	0.05725777773	0.02413639231	0.965566631139287	0.157518649166643	0.980759520347413	all_significant	58.2670470467438	NO PLEIOTROPIC SNPS FOR REMOVAL	THERE WERE 4 OUTLITER SNPs IN RADIAL ANALYSIS	0.039829961982555
1039	ieu-a-31	Inflammatory bowel disease	59	5e-08	1.0173399793628	0.992366579088133	1.04294184772014	0.1751894048	0.01719135753	0.01268064394	0.3967907173	0.01747870807	0.02062708685	0.08004612031	0.06295338842	0.035323779	0.04704358347	0.06992718196	0.03446173365	0.775056933770315	0.165248218833775	0.984084868264985	not_robust	63.0185342979118	NO PLEIOTROPIC SNPS FOR REMOVAL	THERE WERE 6 OUTLITER SNPs IN RADIAL ANALYSIS	0.587505155176625
1040	ieu-a-32	Ulcerative colitis	35	5e-08	1.00017161094629	0.974838533656161	1.02616301757285	0.9895403059	0.0001715962228	0.01308929818	0.7139456524	-0.007969496134	0.02174118722	0.569260467	0.02664314208	0.04634424981	0.4701150771	-0.03272708137	0.04480361692	0.880234459327835	0.549001958615069	0.984044738636002	not_robust	61.751423023728	NO PLEIOTROPIC SNPS FOR REMOVAL	THERE WERE 3 OUTLITER SNPs IN RADIAL ANALYSIS	0.999376860953564
1041	ieu-a-44	Asthma	7	5e-08	0.925117117322777	0.854220386164257	1.00189798162817	0.05569854588	-0.07783493616	0.0406791423	0.1025732054	-0.08621453083	0.05281119858	0.8873776028	-0.04114577041	0.2761480168	0.2383910244	-0.08711096729	0.06654146169	0.387477471232579	0.898164746037201	0.957740445854501	not_robust	43.8326107939786	NO PLEIOTROPIC SNPS FOR REMOVAL	THERE WERE 1 OUTLITER SNPs IN RADIAL ANALYSIS	0.349333366304754
1042	ieu-a-45	Anorexia nervosa	6	5e-06	1.00525999062747	0.995139252058783	1.01548365886048	0.3095420352	0.005246205196	0.005162655609	0.3903817446	0.006271842917	0.007301965734	0.2756719321	0.01123080315	0.008902520723	0.4070212433	0.006530682121	0.00721728075	0.768269079599695	0.314253633423675	0.999033294443983	not_robust	NA	NO PLEIOTROPIC SNPS FOR REMOVAL	NA	0.715822775255433
1043	ieu-a-49	Hip circumference	51	5e-08	1.00564581472452	0.893092611247046	1.13238368780234	0.9259300158	0.005629936847	0.06055863894	0.3231571886	0.1042151235	0.105481884	0.9595723502	0.0113035307	0.2218545569	0.3309158706	0.1852482757	0.1886785389	0.966505384366786	0.978462016338667	0.980934095051006	not_robust	55.2946373649853	NO PLEIOTROPIC SNPS FOR REMOVAL	THERE WERE 1 OUTLITER SNPs IN RADIAL ANALYSIS	0.984152119748796
1044	ieu-a-51	Hip circumference	17	5e-08	0.815301318807313	0.701178431726048	0.947998698152556	0.007951846091	-0.2041975177	0.07693641212	0.05775237614	-0.2856691672	0.1505445074	0.5209749499	-0.2614814384	0.3978384059	0.2151813118	-0.2953563936	0.228851999	0.966902326273305	0.882551205604672	0.976611218339833	all_significant	48.0276772835276	NO PLEIOTROPIC SNPS FOR REMOVAL	NA	0.115132776124701
1045	ieu-a-53	Hip circumference	15	5e-08	0.982831631879452	0.800966157669523	1.20599104890194	0.8682514355	-0.01731745338	0.1043975151	0.9626804889	0.007152991199	0.1528739058	0.5993791086	-0.3561638751	0.6614865004	0.4560693992	-0.221171369	0.2885206118	0.505975333110102	0.612400866451176	0.980687278771609	not_robust	48.0514162603493	NO PLEIOTROPIC SNPS FOR REMOVAL	NA	0.965186609388408
1046	ieu-a-55	Hip circumference	68	5e-08	1.0080324813396	0.898673625336746	1.13069912678801	0.8913868537	0.008000392681	0.05858966582	0.7277862432	0.03261069845	0.09368956662	0.4175375128	0.1878038756	0.2302024955	0.5308849926	0.1133910567	0.1800067415	0.791639332313463	0.419500002427692	0.982592797383522	not_robust	55.7038078728194	NO PLEIOTROPIC SNPS FOR REMOVAL	THERE WERE 5 OUTLITER SNPs IN RADIAL ANALYSIS	0.973501834641548
1047	ieu-a-57	Hip circumference	36	5e-08	1.13070166121143	0.991588957933543	1.2893308627908	0.06666920905	0.1228383791	0.06698213961	0.1257659466	0.1530149363	0.09994352887	0.2287811139	0.3670144147	0.2994633487	0.4171463489	0.1530160006	0.186354526	0.687645338252094	0.406838194811846	0.980112908188433	not_robust	48.7741388641569	NO PLEIOTROPIC SNPS FOR REMOVAL	THERE WERE 2 OUTLITER SNPs IN RADIAL ANALYSIS	0.37787449228216
1048	ieu-a-59	Hip circumference	31	5e-08	1.02467940283883	0.899744199137804	1.16696265406133	0.7132440686	0.02437978595	0.06633906387	0.3410223297	0.09599937531	0.1008240894	0.05115042213	0.6534364669	0.3211993796	0.4284880132	0.1440778177	0.1795017663	0.620897356705288	0.0542068277275799	0.980011039452655	not_robust	49.219131995934	NO PLEIOTROPIC SNPS FOR REMOVAL	NA	0.917940412919282
1049	ieu-a-61	Waist circumference	41	5e-08	0.919135135540286	0.783918726403545	1.07767472434351	0.2989872507	-0.08432212115	0.08118765722	0.07396477312	-0.2337575344	0.1308223927	0.412385179	-0.2682856309	0.3237901939	0.1839782931	-0.2736697463	0.202421959	0.841032843781317	0.556877436897625	0.982087966942147	not_robust	49.7981727836517	NO PLEIOTROPIC SNPS FOR REMOVAL	NA	0.705732888413213
1050	ieu-a-63	Waist circumference	17	5e-08	0.815301318807313	0.701178431726048	0.947998698152556	0.007951846091	-0.2041975177	0.07693641212	0.06680808278	-0.2856691672	0.1558510329	0.5209749499	-0.2614814384	0.3978384059	0.2020949039	-0.2953563936	0.222034848	0.966902326273305	0.882551205604672	0.976611218339833	all_significant	48.0276772835276	NO PLEIOTROPIC SNPS FOR REMOVAL	NA	0.115132776124701
1051	ieu-a-65	Waist circumference	15	5e-08	0.972801325310447	0.831168764644035	1.13856831341713	0.7312266643	-0.0275754054	0.08027908833	0.8035294634	0.03388743903	0.1362134217	0.2615508856	0.3854393114	0.3283826656	0.2154388195	0.2333499277	0.1798484561	0.831427300959675	0.209395409188099	0.984047143078876	not_robust	60.6462389322651	NO PLEIOTROPIC SNPS FOR REMOVAL	NA	0.923981789045817
1052	ieu-a-67	Waist circumference	57	5e-08	1.02052240525969	0.891977554925209	1.1675921371411	0.7674198019	0.02031465821	0.06868824876	0.9666677309	0.004696001699	0.1123768993	0.05640393397	0.6540514028	0.3355843168	0.8594329468	-0.04336100514	0.2437196235	0.933809543492882	0.0569023687399205	0.97956839089089	not_robust	45.7550220105607	NO PLEIOTROPIC SNPS FOR REMOVAL	THERE WERE 6 OUTLITER SNPs IN RADIAL ANALYSIS	0.938215524459335
1053	ieu-a-69	Waist circumference	20	5e-08	0.913752890877223	0.754952130535988	1.10595667170805	0.3544361672	-0.09019510417	0.0974009341	0.6243383607	-0.0675445989	0.1379274469	0.803882281	-0.10341416	0.410344424	0.7026868121	-0.07941267371	0.2049315949	0.448138463228909	0.973866828887216	0.982101518103282	not_robust	52.0018968283733	NO PLEIOTROPIC SNPS FOR REMOVAL	THERE WERE 2 OUTLITER SNPs IN RADIAL ANALYSIS	0.751478140784317
1054	ieu-a-71	Waist circumference	27	5e-08	1.12989847130402	0.973392390087855	1.31156825187419	0.1083879798	0.1221277803	0.07606927539	0.03132061262	0.2652645706	0.1232083616	0.301728479	0.4971092627	0.4714063902	0.1410474877	0.3717052553	0.2448434528	0.812557749745448	0.425810729374531	0.977929694079676	not_robust	44.0602141395907	NO PLEIOTROPIC SNPS FOR REMOVAL	NA	0.479248484177404
1055	ieu-a-73	Waist-to-hip ratio	27	5e-08	1.00499131316531	0.795891240298981	1.26902708359791	0.9666311868	0.004978897857	0.1190161393	0.6873318834	-0.07169190358	0.1781260306	0.3543548181	0.5119266737	0.5424680288	0.7965251133	-0.07277179854	0.2793471555	0.48737438160093	0.347100951900514	0.9786195021406	not_robust	45.4060640594313	NO PLEIOTROPIC SNPS FOR REMOVAL	THERE WERE 1 OUTLITER SNPs IN RADIAL ANALYSIS	0.991909651005543
1056	ieu-a-755	Years of schooling	17	5e-07	1.15925087765387	0.901042275295197	1.49145343585681	0.2503672652	0.1477740014	0.1285597467	0.7825432991	0.05544654951	0.2008887777	0.4113364331	-0.7815337711	0.9247901797	0.9829157221	0.007739179253	0.3558119285	0.731056952315983	0.324872033345802	0.960068993781091	not_robust	NA	NO PLEIOTROPIC SNPS FOR REMOVAL	THERE WERE 1 OUTLITER SNPs IN RADIAL ANALYSIS	0.660595468122529
1057	ieu-a-75	Waist-to-hip ratio	21	5e-08	0.957044444503937	0.794205415063833	1.15327099435885	0.6445115518	-0.04390544712	0.09515698721	0.9255451155	0.01215537266	0.1300718714	0.7433070752	0.1719793724	0.5175556562	0.8702554707	-0.03324171625	0.2009243439	0.384575784806681	0.67584341883536	0.981177738206808	not_robust	54.9916707821329	NO PLEIOTROPIC SNPS FOR REMOVAL	THERE WERE 2 OUTLITER SNPs IN RADIAL ANALYSIS	0.89486877904828
1058	ieu-a-77	Waist-to-hip ratio	6	5e-08	0.943849005939501	0.625528689358975	1.4241568151349	0.783054572	-0.05778907697	0.2098821464	0.8833142139	-0.03405173159	0.2320087375	0.1200010815	1.430757752	0.7258217838	0.2792855299	0.3742687507	0.3085335855	0.210821215560759	0.102062836868193	0.981907410367686	not_robust	46.7146648809446	NO PLEIOTROPIC SNPS FOR REMOVAL	NA	0.944620357328755
1059	ieu-a-785	Body mass index	27	5e-08	1.01039740275251	0.879574850456581	1.16067769668388	0.8837546623	0.01034372154	0.07074506851	0.3048693827	0.1254693798	0.12228423	0.4809688373	0.1552775886	0.2170391924	0.1948099977	0.2081581057	0.1564162676	0.8192702087536	0.477538938139282	0.982472594124109	not_robust	65.0471861452453	NO PLEIOTROPIC SNPS FOR REMOVAL	THERE WERE 3 OUTLITER SNPs IN RADIAL ANALYSIS	0.972222056581779
1060	ieu-a-789	Urate	10	5e-06	0.980459648778352	0.943125940362715	1.01927121473603	0.3191019016	-0.01973378791	0.01980697167	0.9250102422	0.002584560867	0.02745895384	0.7303990196	-0.01087505209	0.03047103159	0.8040627325	-0.007051555623	0.027596508	0.701674192827599	0.659421219646939	0.988545266174499	not_robust	NA	NO PLEIOTROPIC SNPS FOR REMOVAL	THERE WERE 2 OUTLITER SNPs IN RADIAL ANALYSIS	0.72368965850552
1061	ieu-a-790	Urate	7	5e-06	0.994250123667849	0.971743390954745	1.0172781390798	0.6215793444	-0.005766470511	0.01168216323	0.7464132911	-0.00601306595	0.01859486916	0.7434484221	-0.00638492164	0.01845521757	0.8232850161	-0.004159496199	0.0178290609	0.762455655508874	0.952342290500529	0.980842656792605	not_robust	NA	NO PLEIOTROPIC SNPS FOR REMOVAL	THERE WERE 2 OUTLITER SNPs IN RADIAL ANALYSIS	0.88431074376833
1062	ieu-a-791	Urate	6	5e-07	0.995756890436482	0.944002054333451	1.05034918123334	0.8759190144	-0.004252137098	0.02723204058	0.7275893125	0.01212486086	0.03480813973	0.629929737	0.02754923652	0.05288566684	0.7433297687	0.01232213202	0.0355990891	0.596979948844246	0.493854886078269	0.992116502800571	not_robust	NA	NO PLEIOTROPIC SNPS FOR REMOVAL	NA	0.967599661961116
1063	ieu-a-792	Urate	9	5e-06	0.994077669543083	0.982294778864817	1.00600189917145	0.3288752565	-0.005939937005	0.006083620676	0.4146722263	-0.005705535861	0.006994657128	0.661726721	-0.003071001135	0.006724462273	0.4286364502	-0.005241112374	0.006286539446	0.460842642257226	0.310503976872616	0.979057566732788	not_robust	NA	NO PLEIOTROPIC SNPS FOR REMOVAL	NA	0.731878963931895
1064	ieu-a-793	Urate	15	5e-06	0.996994990552632	0.989003008272281	1.00505155482134	0.4636168563	-0.003009533554	0.004106312285	0.2559173265	-0.005734535956	0.005047590402	0.7838613641	-0.001347482985	0.004811936658	0.4639052609	-0.003431332704	0.004556678911	0.412791478340561	0.496865772156339	0.964673193904433	not_robust	NA	NO PLEIOTROPIC SNPS FOR REMOVAL	NA	0.82193456979722
1065	ieu-a-794	Urate	8	5e-06	1.00124388773578	0.989889589648082	1.01272842265638	0.8308316018	0.001243114748	0.005818868586	0.9369251175	0.0006118390764	0.007731570597	0.9592263012	-0.0005164350461	0.009689948404	0.956424847	0.0004737756823	0.008366614673	0.751244525117954	0.785050812536159	0.980717097622627	not_robust	NA	NO PLEIOTROPIC SNPS FOR REMOVAL	THERE WERE 2 OUTLITER SNPs IN RADIAL ANALYSIS	0.953932490888475
1066	ieu-a-795	Urate	9	5e-06	1.01507135818263	0.940920833846719	1.09506541372914	0.6991123343	0.01495891365	0.03870162571	0.6711818752	0.02214815306	0.05217142507	0.5660784983	0.04438305733	0.07371126567	0.5214154851	0.03882318413	0.05790102694	0.496941084328766	0.646643835870057	0.986882888915259	not_robust	NA	NO PLEIOTROPIC SNPS FOR REMOVAL	THERE WERE 1 OUTLITER SNPs IN RADIAL ANALYSIS	0.915023548199943
1067	ieu-a-797	Urate	6	5e-06	1.00564159689155	0.950257551814425	1.06425360100279	0.8456679392	0.005625742685	0.0289020238	0.5233610864	0.02135503318	0.03346276633	0.4354499962	0.0449919586	0.05196687451	0.5285356747	0.02485867949	0.03672629823	0.429041592694889	0.410475773379675	0.987559143605264	not_robust	NA	NO PLEIOTROPIC SNPS FOR REMOVAL	NA	0.957944368723422
1068	ieu-a-79	Waist-to-hip ratio	32	5e-08	0.856476872229645	0.72610399655133	1.01025835988828	0.06593543789	-0.1549279642	0.08425207359	0.203821351	-0.1735118666	0.1365440136	0.4200134982	-0.3950382509	0.4831486884	0.4930065482	-0.1602867765	0.2310447947	0.864039582945149	0.615389284334959	0.982157856966257	not_robust	54.9998149189412	NO PLEIOTROPIC SNPS FOR REMOVAL	THERE WERE 4 OUTLITER SNPs IN RADIAL ANALYSIS	0.377435863482667
1069	ieu-a-800	Bipolar disorder	10	5e-06	1.01494840280998	0.939891258318093	1.09599940551624	0.7050368153	0.01483777653	0.03919840285	0.6269351994	0.02488039764	0.05118948491	0.7864968049	0.04680428586	0.1670901625	0.7086705032	0.03363298273	0.08719768632	0.316237503947739	0.848366802724089	0.965388579348962	not_robust	NA	NO PLEIOTROPIC SNPS FOR REMOVAL	THERE WERE 2 OUTLITER SNPs IN RADIAL ANALYSIS	0.917048237684371
1070	ieu-a-801	Bipolar disorder	11	5e-06	1.05594248904111	0.995883220731613	1.11962378414529	0.06846638762	0.05443372267	0.02987704041	0.1023206343	0.07403837969	0.04531928483	0.7859691883	0.04032564846	0.1441328208	0.2447334736	0.09417866157	0.07620137321	0.686853288057816	0.921878371442447	0.963891436714689	not_robust	NA	NO PLEIOTROPIC SNPS FOR REMOVAL	THERE WERE 3 OUTLITER SNPs IN RADIAL ANALYSIS	0.383343074921847
1071	ieu-a-803	PGC cross-disorder traits	8	5e-07	0.906365187572807	0.811671731501573	1.01210602927385	0.08076565712	-0.09831297736	0.05629914018	0.2185594755	-0.119772768	0.09734713975	0.3558184516	-0.2957041973	0.2956384543	0.3936222432	-0.1277753716	0.1405833711	0.76045485800152	0.516567883995147	0.971594427701729	not_robust	31.1617647677665	NO PLEIOTROPIC SNPS FOR REMOVAL	THERE WERE 1 OUTLITER SNPs IN RADIAL ANALYSIS	0.415224111800582
1072	ieu-a-806	Autism	10	5e-06	1.01755138617908	0.943014053555625	1.09798026828017	0.6539491931	0.01739913945	0.03881287392	0.291964223	0.05107151164	0.04846310941	0.3178569959	0.1527140432	0.1433606193	0.4474523099	0.0624198669	0.07858372223	0.231817358244793	0.35548192273866	0.957701962220823	not_robust	23.6355287831165	NO PLEIOTROPIC SNPS FOR REMOVAL	NA	0.896556877154296
1073	ieu-a-812	Parkinson's disease	14	5e-06	0.972816009800537	0.938897325101376	1.00796004379079	0.1279794743	-0.02756031046	0.01810655114	0.4789783336	-0.0183200784	0.02587776369	0.3590900902	-0.07441893062	0.07803814446	0.9135901224	0.005117430974	0.04625214659	0.434480472284206	0.548009210309527	0.963174119152812	not_robust	NA	NO PLEIOTROPIC SNPS FOR REMOVAL	NA	0.518125014560229
1074	ieu-a-814	Ischaemic stroke	7	5e-06	1.00311138850452	0.996978932466237	1.00928156551748	0.3207432502	0.003106558152	0.003128672613	0.6076185395	0.002556592863	0.004978993942	0.7072016259	0.002924983708	0.00735311598	0.6119595106	0.002438368609	0.004558653812	0.615893270952689	0.978440912480465	0.938305030992589	not_robust	NA	NO PLEIOTROPIC SNPS FOR REMOVAL	THERE WERE 1 OUTLITER SNPs IN RADIAL ANALYSIS	0.723772519178329
1075	ieu-a-815	Systemic lupus erythematosus	8	5e-06	1.02072310414833	0.984540527972158	1.05823541615716	0.2653243464	0.02051130176	0.01841403952	0.4222656096	0.01995360071	0.02486439754	0.2070800275	0.06743508952	0.04768968997	0.2166510509	0.04175579909	0.03075121222	0.433179251309355	0.326921554781504	0.975634541168614	not_robust	NA	NO PLEIOTROPIC SNPS FOR REMOVAL	NA	0.670682067438724
1076	ieu-a-816	Neuroblastoma	6	5e-07	1.01289837598722	0.965445348642418	1.06268378787078	0.6006154251	0.01281590038	0.02448045066	0.8025388494	0.006927620941	0.02770353408	0.2141953969	0.1653701455	0.1121028833	0.9109283759	0.005000813067	0.04250747022	0.24623464656689	0.237148816824779	0.975798680056672	not_robust	NA	NO PLEIOTROPIC SNPS FOR REMOVAL	NA	0.87914553041323
1077	ieu-a-81	Waist-to-hip ratio	29	5e-08	0.852011632262504	0.739444306352542	0.981715343906537	0.02674272432	-0.1601550994	0.07229653719	0.7143962251	-0.04178489526	0.1141794033	0.9531086568	0.01667080003	0.2808789244	0.8926552378	-0.02296265005	0.1686227762	0.630233000732417	0.51843213350005	0.983596134563674	not_robust	56.7744624522123	NO PLEIOTROPIC SNPS FOR REMOVAL	THERE WERE 4 OUTLITER SNPs IN RADIAL ANALYSIS	0.243602871732381
1078	ieu-a-832	Rheumatoid arthritis	33	5e-08	1.05951055645255	1.02477851160323	1.09541974829096	0.0006754914322	0.05780706229	0.0170053874	0.001057377423	0.08213241118	0.02508014967	0.04928496209	0.06060179884	0.02961487285	0.005496843152	0.07467749581	0.02507790415	0.435231342514276	0.908259648998774	0.990219458618122	all_significant	NA	NO PLEIOTROPIC SNPS FOR REMOVAL	THERE WERE 7 OUTLITER SNPs IN RADIAL ANALYSIS	0.0213874563119324
1079	ieu-a-834	Rheumatoid arthritis	8	5e-08	0.987171202587394	0.957264702851942	1.01801202981216	0.4107162564	-0.01291179706	0.0156956797	0.2117237768	-0.01993654984	0.01596406067	0.943664318	-0.001869530698	0.02537561893	0.3009371503	-0.01848991856	0.01655599665	0.228660361808465	0.587483612854421	0.995411089653275	not_robust	NA	NO PLEIOTROPIC SNPS FOR REMOVAL	THERE WERE 2 OUTLITER SNPs IN RADIAL ANALYSIS	0.794254444072264
1080	ieu-a-835	Body mass index	66	5e-08	0.937493791490376	0.83024545636126	1.05859610835446	0.2977277504	-0.06454514357	0.06198405499	0.3118100164	-0.1066737917	0.105468147	0.5518645858	-0.1277880196	0.213646172	0.2563263436	-0.2221943102	0.1940226365	0.959368571837486	0.753699101637188	0.983852595389653	not_robust	58.1615565721107	NO PLEIOTROPIC SNPS FOR REMOVAL	THERE WERE 2 OUTLITER SNPs IN RADIAL ANALYSIS	0.703833073458076
1081	ieu-a-836	College completion	32	5e-06	1.01262103416107	0.924520363226662	1.10911711587043	0.7871060377	0.01254205277	0.046439926	0.8726201562	0.01234616706	0.07700412939	0.7172566602	-0.1073395146	0.2936284493	0.7682991875	0.04141613497	0.1393562296	0.834615217972904	0.680937704395534	0.961322447682766	not_robust	25.4764612616826	NO PLEIOTROPIC SNPS FOR REMOVAL	THERE WERE 2 OUTLITER SNPs IN RADIAL ANALYSIS	0.945022467037366
1082	ieu-a-837	Years of schooling	10	5e-07	1.60289910437417	1.14004502578784	2.25367023291733	0.00664937225	0.4718139299	0.1738500877	0.1104666708	0.435919584	0.2731156138	0.7531628812	0.9328949939	2.866157937	0.2500170121	0.537385955	0.4370371823	0.724290100602917	0.875852215275113	0.968942944306559	all_significant	29.3235365955799	NO PLEIOTROPIC SNPS FOR REMOVAL	NA	0.103834244897109
1083	ieu-a-83	Waist-to-hip ratio	9	5e-07	1.13611097624676	0.756945981963656	1.70520510195447	0.5379339407	0.1276110059	0.2071808123	0.3593350392	0.2190933382	0.2390197195	0.4277714733	-1.843496108	2.190205961	0.2284266854	0.4939852267	0.3787566953	0.130021198066107	0.395983495710178	0.972402187597695	not_robust	31.5070869263764	NO PLEIOTROPIC SNPS FOR REMOVAL	THERE WERE 2 OUTLITER SNPs IN RADIAL ANALYSIS	0.855213455670391
1084	ieu-a-85	Extreme body mass index	7	5e-08	0.975619461346394	0.92831968854168	1.02532925360345	0.3303195542	-0.02468266476	0.02535533102	0.934641758	-0.002896126623	0.03531593348	0.4915112197	0.09078447263	0.1223693276	0.650906628	0.02073272279	0.04355552475	0.482274156292596	0.378169945977377	0.951821494199891	not_robust	52.6195073966767	NO PLEIOTROPIC SNPS FOR REMOVAL	NA	0.733315799483656
1085	ieu-a-86	Extreme height	42	5e-08	1.00256640401612	0.980952285646053	1.0246567638097	0.8177011766	0.002563116425	0.01111968138	0.5134738238	0.01172123743	0.01793779056	0.5554751574	0.03376752199	0.05679257008	0.4783879407	0.02811568013	0.03929808741	0.765035059801126	0.576897929638221	0.977835100318712	not_robust	45.7955996227862	NO PLEIOTROPIC SNPS FOR REMOVAL	THERE WERE 3 OUTLITER SNPs IN RADIAL ANALYSIS	0.951061351428755
1086	ieu-a-87	Extreme waist-to-hip ratio	9	5e-06	0.965476207382319	0.916488015516434	1.01708292005989	0.1860244048	-0.03513382021	0.02656758568	0.4728940597	-0.02697923957	0.03758715399	0.932108057	0.01543809485	0.1748284487	0.7100329833	-0.02446848566	0.06349933193	0.589155465236332	0.777685198042424	0.963288489480205	not_robust	26.2017820734316	NO PLEIOTROPIC SNPS FOR REMOVAL	NA	0.602708569115596
1087	ieu-a-89	Height	336	5e-08	1.01926106843948	0.966842390830963	1.07452169607861	0.4788047033	0.01907792205	0.02693760542	0.6117127208	0.02290479535	0.04512102751	0.3889303864	0.06683932666	0.07747836816	0.7837169065	-0.02898283153	0.1055076371	0.972865085179812	0.506409803902495	0.987446677637309	not_robust	78.7076792655665	NO PLEIOTROPIC SNPS FOR REMOVAL	THERE WERE 30 OUTLITER SNPs IN RADIAL ANALYSIS	0.830446691669928
1088	ieu-a-8	Coronary heart disease	14	5e-08	0.940766882855968	0.858562957885019	1.03084150061487	0.1905768815	-0.0610599035	0.04665069545	0.008549557521	-0.1280043698	0.04867901676	0.01055780179	-0.3803472408	0.1257208714	0.02768405728	-0.1373272327	0.05540565484	0.0265081157777426	0.0205009393621617	0.977433420929268	not_robust	44.795945730376	NO PLEIOTROPIC SNPS FOR REMOVAL	THERE WERE 1 OUTLITER SNPs IN RADIAL ANALYSIS	0.606962235012645
1089	ieu-a-90	Obesity class 1	15	5e-08	0.997687070240833	0.936322872386145	1.06307292012326	0.9430020457	-0.002315608713	0.03238740007	0.5228112035	0.03004444114	0.04701657823	0.7836575086	-0.02783155258	0.09929169738	0.6535234016	0.02744898435	0.05984707661	0.633081996596157	0.787529799588732	0.97637993291178	not_robust	68.8187985601488	NO PLEIOTROPIC SNPS FOR REMOVAL	THERE WERE 2 OUTLITER SNPs IN RADIAL ANALYSIS	0.987077608711514
1090	ieu-a-91	Obesity class 2	11	5e-08	0.967364159008828	0.923599227568095	1.013202900352	0.1601088807	-0.03318026806	0.0236208009	0.5686608254	-0.02141841857	0.03757453303	0.5815725879	0.04808284535	0.0841169027	0.5525048052	0.02939158021	0.04781731969	0.710929367071255	0.332492233413517	0.97289414114764	not_robust	61.4615500236726	NO PLEIOTROPIC SNPS FOR REMOVAL	NA	0.568487384510278
1091	ieu-a-92	Obesity class 3	9	5e-06	0.935714055065595	0.88895448865322	0.984933204143879	0.01107128763	-0.0664453459	0.02615504732	0.03042756079	-0.07593736774	0.03508342968	0.7558553103	0.04207450928	0.1301093639	0.2794649868	-0.07172066664	0.06182403227	0.413302294206068	0.422358991842127	0.952298511957742	all_significant	24.6865846762608	NO PLEIOTROPIC SNPS FOR REMOVAL	THERE WERE 1 OUTLITER SNPs IN RADIAL ANALYSIS	0.1454661499426
1092	ieu-a-93	Overweight	13	5e-08	1.01749490599773	0.92607942193246	1.11793422811509	0.7180250285	0.01734363193	0.04803005669	0.5230471583	0.04697971442	0.073560354	0.6652234181	0.07928168726	0.1783178614	0.2754143741	0.1171547353	0.1025164836	0.645649615987517	0.722655976072709	0.976274901509289	not_robust	63.6766254812327	NO PLEIOTROPIC SNPS FOR REMOVAL	THERE WERE 1 OUTLITER SNPs IN RADIAL ANALYSIS	0.919728275918377
1093	ieu-a-94	Body mass index	10	5e-08	0.93716026020988	0.775425041329809	1.13262959861403	0.501919038	-0.06490097593	0.09665458348	0.5327616476	0.08220959873	0.1317892627	0.3052504748	0.3830178328	0.3496838605	0.4603902796	0.115146126	0.1493197573	0.426017506896617	0.219522118444088	0.97611303457419	not_robust	NA	NO PLEIOTROPIC SNPS FOR REMOVAL	NA	0.844580137684006
1094	ieu-a-95	Body mass index	10	5e-08	0.987462926530905	0.802257047501545	1.21542469998819	0.9052352242	-0.01261632567	0.105974433	0.5718561783	0.07919049385	0.1400808468	0.9612970437	0.02169679873	0.4333617045	0.3263113339	0.2297855332	0.221353478	0.295682462205122	0.936674889133932	0.95504210340975	not_robust	NA	NO PLEIOTROPIC SNPS FOR REMOVAL	THERE WERE 1 OUTLITER SNPs IN RADIAL ANALYSIS	0.97764424046048
1095	ieu-a-965	Lung adenocarcinoma	17	5e-06	1.06255037103661	1.01918142088216	1.10776478834634	0.004322288083	0.06067202873	0.02126135315	0.02797458143	0.07032508444	0.03200023646	0.1309916203	0.0919106488	0.05753235067	0.08398364317	0.09904403144	0.05375001182	0.572734473936962	0.564148561170123	0.962569690318963	all_significant	27.8146724767916	NO PLEIOTROPIC SNPS FOR REMOVAL	THERE WERE 1 OUTLITER SNPs IN RADIAL ANALYSIS	0.0763216330348192
1096	ieu-a-966	Lung cancer	6	5e-07	1.08390055367599	1.00524396547514	1.16871172631593	0.03607555588	0.08056615866	0.03843668107	0.01518204526	0.0978869584	0.04031576252	0.07999085421	0.1960446534	0.0840319712	0.0797752738	0.09540051994	0.04349850983	0.278355227035768	0.206624229787508	0.988715110097077	not_robust	73.9371205465563	NO PLEIOTROPIC SNPS FOR REMOVAL	NA	0.274210061332914
1097	ieu-a-967	Squamous cell lung cancer	6	5e-07	1.06075362895101	0.985544578292665	1.14170204586991	0.1159684332	0.05897962621	0.03752068645	0.0884722627	0.07082047901	0.0415732158	0.08334609103	0.1881150844	0.08194769013	0.1299992037	0.08822088748	0.04872904836	0.226455765056056	0.162317440422878	0.980132882089041	not_robust	42.4490652784406	NO PLEIOTROPIC SNPS FOR REMOVAL	NA	0.496252230649021
1098	ieu-a-968	Ulcerative colitis	71	5e-08	1.02342630681017	0.995635226982325	1.05199311664139	0.09923480702	0.02315612236	0.01404614735	0.3627571909	0.02117141237	0.02326212202	0.6033611137	-0.0175616215	0.03364472179	0.8521471192	-0.008817632103	0.04713554008	0.523455768251201	0.18638501720817	0.977949134971643	not_robust	44.8119561048072	NO PLEIOTROPIC SNPS FOR REMOVAL	THERE WERE 2 OUTLITER SNPs IN RADIAL ANALYSIS	0.460654195175753
1099	ieu-a-96	Height	40	5e-08	1.07720397898464	0.975684115370368	1.18928697727119	0.1408664622	0.07436877577	0.05050263929	0.4605641614	0.05776020962	0.07827454315	0.635304205	0.1172372631	0.245204814	0.5678447613	-0.1005721361	0.1745683059	0.69047297428614	0.858715479839374	0.977608670426518	not_robust	NA	NO PLEIOTROPIC SNPS FOR REMOVAL	NA	0.54013597169775
1100	ieu-a-970	Ulcerative colitis	82	5e-08	1.00868170942465	0.982659744809281	1.03539276570784	0.5168316634	0.008644240094	0.01333499919	0.9683247112	-0.0008403964684	0.0211636014	0.9539404581	-0.002011513713	0.03471685178	0.4002277869	-0.03870765432	0.04577154968	0.800883066972057	0.737000594736966	0.989631101259723	not_robust	79.3961779359171	NO PLEIOTROPIC SNPS FOR REMOVAL	THERE WERE 4 OUTLITER SNPs IN RADIAL ANALYSIS	0.847424713061626
1101	ieu-a-973	Ulcerative colitis	76	5e-08	1.00930631130226	0.987806911701509	1.03127364059425	0.3990953364	0.009263274391	0.01098536134	0.3469565099	0.01735562448	0.01845343699	0.5517098355	0.0151558166	0.02534698943	0.621985825	0.01783756278	0.03602912115	0.809711175399888	0.793162251348148	0.980367160801284	not_robust	NA	NO PLEIOTROPIC SNPS FOR REMOVAL	THERE WERE 5 OUTLITER SNPs IN RADIAL ANALYSIS	0.786042028947791
1102	ieu-a-974	Body mass index	36	5e-08	0.915351135111791	0.796891106642923	1.05142056871502	0.2109833326	-0.0884475331	0.07070903341	0.5013552076	-0.07093541382	0.1055022968	0.9583202281	0.01035133132	0.1966126992	0.7081616273	0.06277473601	0.1663385694	0.560810178200966	0.592125326095493	0.981864053707069	not_robust	66.2601585024751	NO PLEIOTROPIC SNPS FOR REMOVAL	THERE WERE 1 OUTLITER SNPs IN RADIAL ANALYSIS	0.620554778646252
1103	ieu-a-975	Paget's disease	8	5e-07	0.997328818279012	0.985843346788835	1.00894810013144	0.6508350116	-0.002674755693	0.00590972388	0.4712667726	-0.008254408311	0.01145778089	0.6238829185	-0.01116362215	0.02160765618	0.3992492846	-0.01172813455	0.01306703563	0.877614289862352	0.681355516039542	0.978298414655255	not_robust	50.3481964406292	NO PLEIOTROPIC SNPS FOR REMOVAL	NA	0.896484204068675
1104	ieu-a-97	Height	48	5e-08	1.00241220140619	0.925990321236501	1.08514117100729	0.9525154548	0.002409296719	0.04045958844	0.7951439238	0.01840781158	0.07089830652	0.5252094677	0.1218924406	0.1903931353	0.8347088068	0.0298536994	0.1422769687	0.938014688596567	0.519745695383427	0.980764146481131	not_robust	NA	NO PLEIOTROPIC SNPS FOR REMOVAL	THERE WERE 3 OUTLITER SNPs IN RADIAL ANALYSIS	0.988851783569691
1105	ieu-a-98	Hip circumference	7	5e-06	1.07457853489381	0.842806852811199	1.37008737387806	0.5617169089	0.07192852414	0.1239520358	0.9435947279	0.01185426467	0.1675454981	0.5199325748	-0.4192790126	0.6061697986	0.7445013314	-0.08645524623	0.2532997441	0.445016398021867	0.444948462474032	0.965655061957808	not_robust	24.3982141831687	NO PLEIOTROPIC SNPS FOR REMOVAL	NA	0.861456881198163
1106	ieu-a-990	Bulimia nervosa	9	5e-07	0.998919730837394	0.970780111458999	1.02787502224019	0.9409000145	-0.001080853074	0.01457879542	0.6024450442	-0.01043144083	0.02002627818	0.8328433833	-0.004574071141	0.02087915107	0.7072484447	-0.007572911502	0.01945519394	0.724196186502551	0.754764052030682	0.956459864512956	not_robust	NA	NO PLEIOTROPIC SNPS FOR REMOVAL	THERE WERE 1 OUTLITER SNPs IN RADIAL ANALYSIS	0.986472077118101
1107	ieu-a-996	Eczema	11	5e-08	1.0410908422621	0.965646978466426	1.12242896836206	0.2940847921	0.04026905025	0.0383806166	0.5126690547	0.03267337361	0.0499068331	0.06620969854	-0.325385834	0.1557052936	0.339399636	-0.06837175468	0.06815047694	0.331916772674959	0.0389950041264598	0.97854505281104	not_robust	49.1368974321914	NO PLEIOTROPIC SNPS FOR REMOVAL	THERE WERE 1 OUTLITER SNPs IN RADIAL ANALYSIS	0.70100897223837
1108	ieu-a-999	Body fat	8	5e-08	0.998375859356392	0.755888555258796	1.31865253099956	0.9908641264	-0.00162546099	0.1419570747	0.9810859796	0.004911961958	0.207190826	0.2217657916	0.9836141452	0.7215670122	0.3265986845	0.3207117429	0.3040779686	0.572894666627104	0.211339156241137	0.976208303526073	not_robust	47.627642445805	NO PLEIOTROPIC SNPS FOR REMOVAL	THERE WERE 2 OUTLITER SNPs IN RADIAL ANALYSIS	0.999376860953564
1109	ieu-a-99	Hip circumference	7	5e-07	1.00689458361512	0.874206984108552	1.15972157731879	0.9240750724	0.006870924657	0.07209644495	0.9267071135	0.01315294567	0.1429845505	0.9868309468	0.0174613361	1.006608599	0.7192887537	0.07710092484	0.2046205216	0.888783620909678	0.991958902498536	0.967732570462065	not_robust	NA	NO PLEIOTROPIC SNPS FOR REMOVAL	NA	0.983865644106772
1110	ieu-b-102	Major depression	43	5e-08	0.982200767736203	0.861946879259801	1.11923178951589	0.7875246638	-0.01795954373	0.06663372014	0.7955591176	-0.0294695966	0.1137388995	0.8466276637	-0.08442749903	0.4337382559	0.7620521961	-0.06637447733	0.2177908629	0.952843320661513	0.876769952187059	0.973921419601427	not_robust	NA	NO PLEIOTROPIC SNPS FOR REMOVAL	THERE WERE 4 OUTLITER SNPs IN RADIAL ANALYSIS	0.945022467037366
1111	ieu-b-103	HbA1C	11	5e-08	0.867681986877545	0.679043576506961	1.10872417676724	0.2564625901	-0.141930006	0.1250714133	0.2675532571	-0.2121975608	0.1913905817	0.3714493101	-0.3215998813	0.3418950658	0.348488873	-0.2215383731	0.2252213503	0.665382943188999	0.576956348645767	0.9868820801642	not_robust	NA	NO PLEIOTROPIC SNPS FOR REMOVAL	NA	0.665258461190781
1112	ieu-b-104	HbA1C	201	5e-08	1.08472398739242	0.921411051091545	1.27698287038193	0.3286403787	0.08132556513	0.08325234586	0.6621151012	0.05970011087	0.1366151439	0.2081655219	0.3690332065	0.2922513568	0.09623811724	0.679032855	0.4063046752	0.969391882311583	0.300987844271658	0.982419767111823	not_robust	NA	NO PLEIOTROPIC SNPS FOR REMOVAL	THERE WERE 24 OUTLITER SNPs IN RADIAL ANALYSIS	0.731710949860184
1113	ieu-b-105	FVC	256	5e-08	1.02590955200355	0.914243075661347	1.15121507278659	0.6635164858	0.02557958692	0.05879509321	0.1846378204	0.1315441142	0.09915811158	0.3846831465	0.1546536658	0.1775985971	0.09854862579	0.4008419973	0.2417634874	0.987198604920401	0.435318556203618	0.983949209901523	not_robust	NA	NO PLEIOTROPIC SNPS FOR REMOVAL	THERE WERE 22 OUTLITER SNPs IN RADIAL ANALYSIS	0.899409409485031
1114	ieu-b-106	FEV1/FVC < 0.7	101	5e-08	0.898233077272071	0.613829130501975	1.31440920773156	0.5805798677	-0.1073256928	0.1942413193	0.8604168071	-0.05651421348	0.3213890643	0.7463504558	0.2123564129	0.6546952525	0.5057424749	-0.4135376234	0.619170425	0.934190703146029	0.60577707658607	0.982718326999592	not_robust	57.3611067041861	NO PLEIOTROPIC SNPS FOR REMOVAL	THERE WERE 11 OUTLITER SNPs IN RADIAL ANALYSIS	0.867928962131341
1115	ieu-b-107	apolipoprotein A-I	250	5e-08	1.17038616603566	1.0789944968655	1.26951878033387	0.0001489307056	0.1573337508	0.04148171671	0.012607428	0.1893885406	0.07591726853	0.159775676	0.1084799312	0.07693299448	0.196835151	0.1259994821	0.09736572076	0.859717025021978	0.441435122124592	0.991574870254877	all_significant	NA	NO PLEIOTROPIC SNPS FOR REMOVAL	THERE WERE 35 OUTLITER SNPs IN RADIAL ANALYSIS	0.00735926325535376
1116	ieu-b-108	apolipoprotein B	176	5e-08	0.895121609281004	0.834195756616142	0.96049720829557	0.00206549781	-0.1107956936	0.0359650461	0.05816883361	-0.1224040593	0.06461283137	0.05262829362	-0.1008653477	0.05169162813	0.0322752014	-0.117116172	0.05426575055	0.828452150071498	0.777607976348733	0.995344465386518	all_significant	NA	REMOVED 1 PLEIOTROPIC SNP	THERE WERE 13 OUTLITER SNPs IN RADIAL ANALYSIS	0.0467128100773892
1117	ieu-b-109	HDL cholesterol	309	5e-08	1.2786423744651	1.19275859034843	1.37071016298456	4.24e-12	0.2457988701	0.03547454213	4.75e-06	0.2954449499	0.06457022819	2.75e-05	0.2887437678	0.06782515255	0.0003144437402	0.3089392925	0.08477065282	0.997901552808539	0.433358667530901	0.991580338651045	all_significant	NA	NO PLEIOTROPIC SNPS FOR REMOVAL	THERE WERE 35 OUTLITER SNPs IN RADIAL ANALYSIS	3.24430666666667e-09
1118	ieu-b-110	LDL cholesterol	151	5e-08	0.880850181875365	0.810106682151287	0.957771439249731	0.002977123487	-0.1268677221	0.04271510791	0.2687242612	-0.0769751549	0.06959746094	0.3358482955	-0.06268342779	0.06492185419	0.06057030605	-0.1183724727	0.06260219612	0.667812438663408	0.181591850275733	0.994414186281049	all_significant	NA	REMOVED 1 PLEIOTROPIC SNP	THERE WERE 16 OUTLITER SNPs IN RADIAL ANALYSIS	0.0604777607469779
1119	ieu-b-111	triglycerides	268	5e-08	0.777796375231357	0.72799997163757	0.830998935291465	9.76e-14	-0.2512905176	0.03375701642	2.64e-05	-0.2761512394	0.06570679634	3.06e-05	-0.2472988684	0.0582928195	5.44e-05	-0.2538785908	0.06188843591	0.99697105449565	0.927760109396466	0.992773720010208	all_significant	NA	REMOVED 1 PLEIOTROPIC SNP	THERE WERE 26 OUTLITER SNPs IN RADIAL ANALYSIS	1.49360533333333e-10
1120	ieu-b-113	Fasting glucose	18	5e-08	0.96158588818134	0.847506634460876	1.09102086373364	0.5432162996	-0.03917139066	0.06443123511	0.8876439304	-0.02137885545	0.1513160568	0.79295728	-0.0711841913	0.2667095671	0.8648618906	-0.03149456074	0.1822773658	0.997999780906589	0.894800673047989	0.988979296478241	not_robust	NA	NO PLEIOTROPIC SNPS FOR REMOVAL	THERE WERE 1 OUTLITER SNPs IN RADIAL ANALYSIS	0.856898137382755
1121	ieu-b-114	Fasting glucose	27	5e-08	0.885620098329033	0.730104136234349	1.07426176573882	0.217609946	-0.1214672033	0.09852086703	0.5300608499	-0.1003120761	0.1597547041	0.3201860903	-0.2447522767	0.2413168869	0.5009573048	-0.1171599172	0.1716622303	0.866314162614669	0.563774334423789	0.992699802759109	not_robust	NA	NO PLEIOTROPIC SNPS FOR REMOVAL	THERE WERE 3 OUTLITER SNPs IN RADIAL ANALYSIS	0.625099077085413
1122	ieu-b-115	Fasting insulin	6	5e-07	0.892663898788375	0.528749354511689	1.50704455598999	0.670867526	-0.1135451421	0.2671916466	0.9367915807	0.03168516745	0.3995453843	0.220148248	-1.785242333	1.229526904	0.6577049567	0.2765215622	0.5875271834	0.607772434178977	0.232312266040528	0.973777185193171	not_robust	NA	NO PLEIOTROPIC SNPS FOR REMOVAL	NA	0.901921537639297
1123	ieu-b-116	Fasting insulin	12	5e-08	0.886002799207692	0.663127993838714	1.18378498193034	0.4129400708	-0.121035169	0.1478326969	0.8203409125	-0.07546218807	0.332276622	0.637579565	0.7902891716	1.626789151	0.8795109849	-0.07612226478	0.4906267022	0.987820630127267	0.582350837921601	0.982164417534526	not_robust	NA	NO PLEIOTROPIC SNPS FOR REMOVAL	THERE WERE 2 OUTLITER SNPs IN RADIAL ANALYSIS	0.795488217026247
1124	ieu-b-142	Cigarettes smoked per day	21	5e-08	1.11919409750789	1.01133578588957	1.23855542874389	0.02940477316	0.1126088705	0.05170247611	0.07858854924	0.1348066164	0.0766410449	0.05609217579	0.1949004295	0.09579435476	0.06612819221	0.1527728921	0.07859622003	0.647025286840575	0.303272978900447	0.990371989734268	not_robust	106.5375430985	NO PLEIOTROPIC SNPS FOR REMOVAL	THERE WERE 1 OUTLITER SNPs IN RADIAL ANALYSIS	0.247890519941229
1125	ieu-b-24	Age Of Smoking Initiation	7	5e-08	0.987966006208756	0.478901068505767	2.03815964008926	0.973858924	-0.0121069885	0.3694664551	0.7162306984	-0.160396941	0.4412558978	0.8039448269	-0.4069395906	1.554606096	0.6124610489	-0.3648702707	0.6831282278	0.258777587410367	0.803104841519599	0.976246713001693	not_robust	39.1711135229127	NO PLEIOTROPIC SNPS FOR REMOVAL	NA	0.993773354097355
1126	ieu-b-25	Cigarettes per Day	21	5e-08	1.11919409750789	1.01133578588957	1.23855542874389	0.02940477316	0.1126088705	0.05170247611	0.06786761256	0.1348066164	0.07383084335	0.05609217579	0.1949004295	0.09579435476	0.06871911019	0.1527728921	0.0794087095	0.647025286840575	0.303272978900447	0.990371989734268	not_robust	106.5375430985	NO PLEIOTROPIC SNPS FOR REMOVAL	THERE WERE 1 OUTLITER SNPs IN RADIAL ANALYSIS	0.247890519941229
1127	ieu-b-29	basophil cell count	175	5e-08	1.05277234750608	0.955599785032685	1.15982614587502	0.2979556882	0.05142701558	0.04940974697	0.6210144896	0.04593375081	0.09290561707	0.6008690619	0.06525049838	0.1244964149	0.9749303692	-0.00425713131	0.1352736139	0.999449739959293	0.899493112446479	0.988261863546805	not_robust	85.5753062314768	NO PLEIOTROPIC SNPS FOR REMOVAL	THERE WERE 21 OUTLITER SNPs IN RADIAL ANALYSIS	0.703833073458076
1128	ieu-b-2	Alzheimer's disease	15	5e-08	0.947298845409252	0.895459425329016	1.00213932326859	0.05935255272	-0.05414066492	0.02871311383	0.1572493597	-0.04807724699	0.03399166505	0.2140359654	-0.05432509138	0.04158169646	0.2036403586	-0.04543609591	0.03407130954	0.162320782860625	0.995022945794558	0.992571737106977	not_robust	NA	NO PLEIOTROPIC SNPS FOR REMOVAL	THERE WERE 4 OUTLITER SNPs IN RADIAL ANALYSIS	0.360554513353664
1129	ieu-b-30	white blood cell count	443	5e-08	0.990478429627954	0.929373193970723	1.05560126537194	0.7683925881	-0.009567190337	0.03248862995	0.4652083955	0.0452217955	0.06192243503	0.2936524568	0.0842836592	0.0801635604	0.789928039	-0.03106992944	0.1165564568	0.999718235101135	0.18862019296105	0.990450933949435	not_robust	104.29065663324	NO PLEIOTROPIC SNPS FOR REMOVAL	THERE WERE 37 OUTLITER SNPs IN RADIAL ANALYSIS	0.938215524459335
1130	ieu-b-31	monocyte cell count	457	5e-08	1.00193080249071	0.953181104068415	1.05317376592438	0.9395802369	0.001928940887	0.02544862169	0.8796645334	0.007255535817	0.04792470106	0.13840244	0.07142746236	0.04811962241	0.800227601	0.01498125004	0.05916760148	0.999454092172813	0.073756677911121	0.994024494907455	not_robust	169.826833365166	NO PLEIOTROPIC SNPS FOR REMOVAL	THERE WERE 35 OUTLITER SNPs IN RADIAL ANALYSIS	0.986419590123005
1131	ieu-b-32	lymphocyte cell count	463	5e-08	0.923742873710358	0.868683424654824	0.982292136021512	0.0114120524	-0.07932152127	0.03135459044	0.158468143	-0.07827476572	0.05550447927	0.5643973543	0.04589065372	0.07956920201	0.458994082	-0.07500312784	0.1012017019	0.999839657655508	0.0793666467612618	0.990140802417947	all_significant	101.923655483664	NO PLEIOTROPIC SNPS FOR REMOVAL	THERE WERE 28 OUTLITER SNPs IN RADIAL ANALYSIS	0.14842133872068
1132	ieu-b-33	eosinophil cell count	408	5e-08	1.06035821667145	0.998009500610427	1.1266020483522	0.0580187958	0.05860679129	0.03091799712	0.5782921054	0.03046898133	0.05481204273	0.7681388733	0.0199482306	0.06761937991	0.7560827316	-0.02246250817	0.07226430249	0.993594144343831	0.509343718194247	0.991500382562105	not_robust	116.832312872359	NO PLEIOTROPIC SNPS FOR REMOVAL	THERE WERE 28 OUTLITER SNPs IN RADIAL ANALYSIS	0.357056691042627
1133	ieu-b-34	neutrophil cell count	375	5e-08	1.05072717004813	0.981175822432916	1.1252087145195	0.1567355203	0.04948246738	0.03494187505	0.4717403722	0.04285709099	0.05955266705	0.1707573291	0.1063435175	0.07748611664	0.7367975689	0.03292632403	0.09789380696	0.985861137390256	0.400391600899414	0.990718376203971	not_robust	104.969752674019	NO PLEIOTROPIC SNPS FOR REMOVAL	THERE WERE 38 OUTLITER SNPs IN RADIAL ANALYSIS	0.566122501863038
1134	ieu-b-35	C-Reactive protein level	51	5e-08	1.04679908804256	0.948911361619864	1.15478470913884	0.3611940948	0.04573702049	0.05009025872	0.6357743667	0.03760381615	0.07939740903	0.9710311219	0.003295327143	0.09028027867	0.6752313825	-0.03142909493	0.07457335289	0.487646549657648	0.573438407604778	0.991553910183008	not_robust	117.920923188663	NO PLEIOTROPIC SNPS FOR REMOVAL	THERE WERE 4 OUTLITER SNPs IN RADIAL ANALYSIS	0.755925210775387
1135	ieu-b-38	systolic blood pressure	413	5e-08	0.998222294042399	0.993383195626732	1.00308496530848	0.4729755354	-0.001779287952	0.00247933904	0.5925023795	-0.002253460159	0.004210396517	0.6475892109	-0.003144440952	0.006873843351	0.1657980773	0.01326183457	0.009552620725	0.996864269170215	0.828691347318201	0.986341602454493	not_robust	72.9038825801438	NO PLEIOTROPIC SNPS FOR REMOVAL	THERE WERE 29 OUTLITER SNPs IN RADIAL ANALYSIS	0.826267383189269
1136	ieu-b-39	diastolic blood pressure	414	5e-08	1.00354705387418	0.994816587204856	1.01235413873549	0.4270479496	0.003540777915	0.004457995509	0.8042625469	-0.00181388381	0.007318935132	0.137338624	-0.01746140845	0.01172951566	0.5943951447	-0.009065653526	0.01701218671	0.880535372705557	0.051803156315115	0.986983759635479	not_robust	76.8160306248866	NO PLEIOTROPIC SNPS FOR REMOVAL	THERE WERE 32 OUTLITER SNPs IN RADIAL ANALYSIS	0.806881644950988
1137	ieu-b-40	body mass index	461	5e-08	0.977589790919855	0.900961590663587	1.06073534012347	0.5862872763	-0.02266513362	0.04164669303	0.8010789993	-0.01869956938	0.07421909505	0.5013233845	-0.0813585284	0.1208999157	0.566853391	-0.07930785466	0.138382675	0.997834292799055	0.599963606918677	0.986336633668333	not_robust	73.6876395187717	NO PLEIOTROPIC SNPS FOR REMOVAL	THERE WERE 31 OUTLITER SNPs IN RADIAL ANALYSIS	0.870971397241624
1138	ieu-b-41	bipolar disorder	12	5e-08	1.05990818919428	0.989745503666176	1.13504468104156	0.09590723623	0.05818229041	0.03494373791	0.4256504854	0.05599623606	0.07028904899	0.7661550574	0.1031846206	0.3376147727	0.6624284887	0.04875466516	0.1086818042	0.936151967662686	0.895345265352646	0.972134840274955	not_robust	34.8516782770467	NO PLEIOTROPIC SNPS FOR REMOVAL	THERE WERE 2 OUTLITER SNPs IN RADIAL ANALYSIS	0.456279918685938
1139	ieu-b-42	schizophrenia	71	5e-08	0.991605889055704	0.952055812235538	1.03279894578984	0.6847993965	-0.008429539896	0.0207663672	0.9588924401	0.001796013255	0.03484461214	0.5175303276	0.06156888042	0.09464872811	0.9105871621	0.008311734074	0.07374780711	0.945887946038407	0.447059935139184	0.97605268079951	not_robust	41.9029077635419	NO PLEIOTROPIC SNPS FOR REMOVAL	THERE WERE 7 OUTLITER SNPs IN RADIAL ANALYSIS	0.908645673217197
1140	ieu-b-43	frontotemporal dementia (TDP subtype)	7	5e-06	1.01862876369474	0.990499115530462	1.04755727890841	0.1964103455	0.01845737353	0.01428759149	0.347413162	0.01978242434	0.02105367163	0.8665234063	0.01124689401	0.06357477228	0.5887292769	0.01711698798	0.02997704385	0.525348766744123	0.911407984036986	0.966450254237791	not_robust	26.393964697806	NO PLEIOTROPIC SNPS FOR REMOVAL	NA	0.610062363964165
1141	ieu-b-4760	Number of children	8	5e-08	0.545281004954729	0.246102792607439	1.20815928667138	0.1351443346	-0.6064540118	0.4058938584	0.330814123	-0.5094789828	0.5238991238	0.4845116924	1.735177909	2.329606458	0.7120601442	0.3483297061	0.9060551883	0.321412462247989	0.346783543198762	0.980609428908147	not_robust	NA	NO PLEIOTROPIC SNPS FOR REMOVAL	NA	0.530750761461591
1142	ieu-b-4763	C-reactive protein	16	5e-06	0.975944470405399	0.898415109404125	1.06016428190594	0.5642259183	-0.02434958926	0.04223136138	0.2973830009	-0.07518584963	0.07215104273	0.5928422273	-0.0816817165	0.1492658575	0.3105109402	-0.08839932336	0.08422036895	0.878007318807984	0.68612341679092	0.978546264889468	not_robust	NA	REMOVED 1 PLEIOTROPIC SNP	NA	0.862170921135774
1143	ieu-b-4764	C-reactive protein	28	5e-08	1.01853577352099	0.894059343075438	1.16034257678403	0.7824235313	0.0183660798	0.06650469721	0.63679254	0.05394016424	0.114234487	0.9793771339	-0.005125767563	0.1963920336	0.6369912902	0.05017972122	0.1051329985	0.796502394254674	0.897828117106634	0.978742983124028	not_robust	NA	NO PLEIOTROPIC SNPS FOR REMOVAL	THERE WERE 3 OUTLITER SNPs IN RADIAL ANALYSIS	0.944620357328755
1144	ieu-b-4808	25 hydroxyvitamin D level	158	5e-08	1.26506615184789	1.09121463063831	1.46661557095791	0.001824987965	0.2351244148	0.07542499944	0.9531761475	-0.009278290774	0.1580124795	0.9340489021	-0.01285259543	0.1550646032	0.9302249279	0.01306186384	0.1489338371	0.996839064025887	0.0526973556489114	0.977793826083397	all_significant	NA	NO PLEIOTROPIC SNPS FOR REMOVAL	THERE WERE 14 OUTLITER SNPs IN RADIAL ANALYSIS	0.042747549731199
1145	ieu-b-4809	Prostate cancer	32	5e-08	1.0136063728801	0.514439042078874	1.99712268141896	0.9688443429	0.01351463738	0.3460167592	0.6612644719	-0.2539456719	0.5795622832	0.631295277	0.4755352104	0.9807621699	0.2591230296	1.203031459	1.046528162	0.84259082387586	0.609646355133123	0.986594943217569	not_robust	80.7052760169915	NO PLEIOTROPIC SNPS FOR REMOVAL	THERE WERE 2 OUTLITER SNPs IN RADIAL ANALYSIS	0.992887976168673
1146	ieu-b-4810	Breast cancer	34	5e-08	1.27329716123207	0.608658684494595	2.6637025020811	0.5211457888	0.2416097261	0.3765853811	0.9116471824	-0.06304194793	0.5681445093	0.7765920365	0.2619890195	0.9154996231	0.8743671263	0.103449903	0.6492132942	0.622610989072075	0.98045965105217	0.985784292689641	not_robust	68.3387186832244	NO PLEIOTROPIC SNPS FOR REMOVAL	NA	0.848634635629128
1147	ieu-b-72	Urinary sodium-potassium ratio	23	5e-08	0.956817202139039	0.667763390590876	1.37099333567701	0.8099050599	-0.04414291712	0.1835094167	0.5558808271	0.1612891167	0.2738490644	0.7474489126	0.2365011774	0.7248622601	0.6972772669	0.1770405851	0.4491899464	0.597937257175949	0.691914766263316	0.974211687213514	not_robust	NA	NO PLEIOTROPIC SNPS FOR REMOVAL	THERE WERE 1 OUTLITER SNPs IN RADIAL ANALYSIS	0.950423733485794
1148	ieu-b-73	Alcoholic drinks per week	31	5e-08	0.938615064712356	0.758067385107181	1.16216349233969	0.5610991764	-0.06334982556	0.1089965169	0.680051894	-0.07365608064	0.178606821	0.7416110738	-0.06647827594	0.1996997162	0.565425292	-0.1038555009	0.1786814001	0.939012424742865	0.982992173227392	0.987370627791739	not_robust	79.6577015009779	NO PLEIOTROPIC SNPS FOR REMOVAL	THERE WERE 2 OUTLITER SNPs IN RADIAL ANALYSIS	0.861456881198163
1149	ieu-b-7	Parkinson's disease	21	5e-08	1.03056969413855	0.984105269630444	1.07922793145458	0.2007944532	0.03011175044	0.02353783508	0.410949218	0.02791202699	0.03394697166	0.3117634337	0.06501365673	0.06256218702	0.7884817252	0.01354746598	0.04982415614	0.492051862633156	0.553149926960623	0.982409041516738	not_robust	57.639270359371	NO PLEIOTROPIC SNPS FOR REMOVAL	THERE WERE 1 OUTLITER SNPs IN RADIAL ANALYSIS	0.612056608436003
1150	ieu-b-85	Prostate cancer	114	5e-08	0.994846250286912	0.963545850787501	1.02716343067747	0.7513961702	-0.005167076088	0.01631026961	0.1990671797	0.0332649001	0.0259029312	0.4220250315	0.02624099616	0.03256228459	0.1426846667	0.04855330776	0.03289183432	0.687206748703926	0.261489641203044	0.990051517953208	not_robust	106.556884075617	NO PLEIOTROPIC SNPS FOR REMOVAL	THERE WERE 9 OUTLITER SNPs IN RADIAL ANALYSIS	0.931171330302238
1151	ieu-b-89	Oral cavity and pharyngeal cancer	12	5e-06	0.978569056378834	0.936804840796695	1.02219518559253	0.3302964251	-0.02166392092	0.02225325429	0.842520461	-0.005866498256	0.02952877615	0.5682466282	-0.02850389406	0.04830718729	0.8088881378	0.01221556337	0.04930508611	0.255804546087938	0.874795524790356	0.961724628722111	not_robust	24.0909193676707	NO PLEIOTROPIC SNPS FOR REMOVAL	THERE WERE 1 OUTLITER SNPs IN RADIAL ANALYSIS	0.733315799483656
1152	ieu-b-96	Oropharyngeal cancer	14	5e-06	1.01922502109565	0.992794161799331	1.0463595411809	0.1554565418	0.01904255528	0.01340534741	0.1217069376	0.03072143616	0.01985039583	0.974300718	0.001135985548	0.03453580886	0.3738584193	0.03102676427	0.03369047502	0.646288052847429	0.576304579358071	0.958817896962336	not_robust	23.3818250698937	NO PLEIOTROPIC SNPS FOR REMOVAL	NA	0.564190500714466
1153	ieu-b-97	Oropharyngeal cancer	7	5e-06	0.995298983189168	0.969064446336363	1.02224374207776	0.729529931	-0.004712101343	0.01362860198	0.9191356649	-0.002563360857	0.02524917947	0.8176938208	-0.0131824997	0.05425943293	0.976797774	-0.001105159263	0.03645383785	0.845726206005309	0.87289240586227	0.945106083154141	not_robust	24.6131770220449	NO PLEIOTROPIC SNPS FOR REMOVAL	NA	0.923937079509241
1154	ieu-b-testing_1637656951_67203	Bioavailable Testosterone (female-only)	114	5e-08	0.980686320602035	0.898957945484514	1.06984499580523	0.6604538219	-0.01950262529	0.04439612221	0.7500509673	-0.02493010103	0.07825574282	0.7188108597	-0.03741636837	0.103658537	0.2831835649	-0.1050656894	0.0974338213	0.907862215015117	0.845077015817618	0.986309589564075	not_robust	NA	NO PLEIOTROPIC SNPS FOR REMOVAL	THERE WERE 8 OUTLITER SNPs IN RADIAL ANALYSIS	0.897880810288096
1155	met-a-303	Glutamine	7	5e-06	1.11641929366528	0.311768478867474	3.99781287638737	0.8656313829	0.1101265046	0.6508270031	0.9145991481	0.08563548195	0.7985457923	0.6801466213	0.5621761389	1.285605479	0.661617658	0.3881086973	0.8434536506	0.387573029176653	0.692334469499922	0.972665835914984	not_robust	31.3646389988914	NO PLEIOTROPIC SNPS FOR REMOVAL	NA	0.963888837956318
1156	met-a-304	Tryptophan	15	5e-08	3.80149282364767	1.78580502084126	8.09234351991967	0.0005315916098	1.335393838	0.3854717001	0.2719791918	0.986852122	0.898350168	0.7520730248	3.485450734	10.80177161	0.598101211	0.8340573066	1.546335687	0.994931420714735	0.84497172400852	0.970566939105947	all_significant	33.526683284236	NO PLEIOTROPIC SNPS FOR REMOVAL	THERE WERE 3 OUTLITER SNPs IN RADIAL ANALYSIS	0.0182694964303075
1157	met-a-305	Histidine	6	5e-06	1.28059535367035	0.451037988082443	3.63588988771013	0.6422634435	0.2473250899	0.5324126541	0.8595408018	0.1877300799	1.06086924	0.8898857775	0.2350234248	1.59355745	0.9126185788	0.1410489124	1.222249611	0.848322190565948	0.993185213286501	0.960612683481905	not_robust	29.0687236456157	NO PLEIOTROPIC SNPS FOR REMOVAL	NA	0.89486877904828
1158	met-a-306	Leucine	10	5e-08	4.16917856910501	2.17712608287886	7.98394272053359	1.65e-05	1.427719031	0.331486395	0.167506035	1.436257574	1.04056891	0.6947628002	-1.995651417	4.904735876	0.2714214946	1.808456823	1.543518086	0.997292463287696	0.499124986955262	0.976005823431535	all_significant	37.647470217591	NO PLEIOTROPIC SNPS FOR REMOVAL	THERE WERE 2 OUTLITER SNPs IN RADIAL ANALYSIS	0.001542576
1159	met-a-307	Cholesterol	8	5e-07	0.153803151166948	0.0437493876036509	0.540702638473256	0.003515818232	-1.872081733	0.6414264952	0.0477152595	-1.59587734	0.8060411517	0.03643738732	-4.28580992	1.59797162	0.200440851	-2.277431793	1.611360561	0.216530219780984	0.156330139059306	0.964129183798697	not_robust	29.634182324553	NO PLEIOTROPIC SNPS FOR REMOVAL	NA	0.0669821124825537
1160	met-a-308	Phenylalanine	28	5e-05	1.19502358315202	0.611896005665017	2.33386286406208	0.601878509	0.17816592	0.3415096206	0.6008400618	0.3213953805	0.6142962106	0.3368348744	-0.8193619159	0.8373480619	0.8045651716	0.2685467892	1.074666903	0.942131814590777	0.174531977905407	0.948683075578298	not_robust	18.9997522449105	NO PLEIOTROPIC SNPS FOR REMOVAL	NA	0.87914553041323
1161	met-a-309	Creatinine	12	5e-06	1.7725066064403	0.617933101846945	5.08433625012806	0.2870353646	0.5723947066	0.5376376446	0.6230280884	0.4296420113	0.8740319009	0.07415212936	3.360130863	1.685304773	0.7545210779	0.4120899663	1.285368025	0.813040235375841	0.100541831606142	0.957745063156147	not_robust	24.5673746506428	NO PLEIOTROPIC SNPS FOR REMOVAL	THERE WERE 2 OUTLITER SNPs IN RADIAL ANALYSIS	0.693310192721568
1162	met-a-314	Mannose	8	5e-06	1.02909926938686	0.593234537856444	1.78520507265011	0.918707892	0.02868392391	0.2810455976	0.7447501647	-0.09386932025	0.2883235321	0.7070927942	-0.2318618596	0.5882477339	0.7313712744	-0.1111568086	0.3110713137	0.350645661032076	0.626161145684434	0.985748629036677	not_robust	61.3792026349232	NO PLEIOTROPIC SNPS FOR REMOVAL	NA	0.982169666404657
1163	met-a-316	Uridine	15	5e-06	1.36597616598773	0.62932854718382	2.96489154098633	0.4302540893	0.311869313	0.3953934383	0.6149225984	0.3331278886	0.6622040489	0.1677529483	2.374284294	1.625074995	0.7735858911	0.2476992771	0.8444880335	0.776291891041311	0.207533359501319	0.963768477375536	not_robust	27.6026529865628	NO PLEIOTROPIC SNPS FOR REMOVAL	NA	0.808459381880614
1164	met-a-319	Arachidonate (20:4n6)	11	5e-06	1.6045939767451	1.07949087468118	2.38512607248032	0.0193758196	0.4728707506	0.2022353229	0.01954104165	0.6832194165	0.2925936149	0.1336108238	0.638426203	0.3872306044	0.03566677425	0.7323776996	0.3018323811	0.731750134020568	0.596397910983023	0.981556515917616	not_robust	55.7616364788706	NO PLEIOTROPIC SNPS FOR REMOVAL	NA	0.203366463749499
1165	met-a-320	Deoxycholate	6	5e-06	1.13909286157541	0.886931651755218	1.46294536306633	0.3076693751	0.1302322102	0.1276630435	0.6734894733	0.09457500813	0.2244497881	0.9016004156	0.1608637152	1.221691918	0.7318078955	-0.1277536914	0.3524391215	0.802645715538586	0.980972986101913	0.963374601374899	not_robust	23.2292956648618	NO PLEIOTROPIC SNPS FOR REMOVAL	NA	0.715822775255433
1166	met-a-321	Margarate (17:0)	6	5e-06	0.660832517865101	0.331321675077401	1.31805326822011	0.2395853146	-0.4142548481	0.3522503568	0.509915374	-0.3087354754	0.4685125634	0.2072783875	1.905088335	1.267573234	0.4809625706	-0.4035005504	0.5301943688	0.387673867934381	0.130061258481794	0.971115171925256	not_robust	28.9994336925389	NO PLEIOTROPIC SNPS FOR REMOVAL	NA	0.649407722860094
1167	met-a-322	Inosine	44	5e-05	0.948404885140986	0.897088080390163	1.00265720370299	0.06197155733	-0.05297377388	0.0283813538	0.2857443985	-0.06912641296	0.06475519145	0.3483474633	-0.05824355175	0.06141195119	0.3243975752	-0.06206353734	0.06225750125	0.970469181543142	0.916588711062892	0.948158963363251	not_robust	19.0394260270224	NO PLEIOTROPIC SNPS FOR REMOVAL	THERE WERE 1 OUTLITER SNPs IN RADIAL ANALYSIS	0.365695912213406
1168	met-a-325	Tyrosine	19	5e-06	0.746347064910761	0.34411395050557	1.61874850026428	0.4589040728	-0.2925645525	0.3950091186	0.15282667	-0.7832003985	0.5478389101	0.8891429338	-0.2339774668	1.653621184	0.1770264979	-0.9241050117	0.657696909	0.511714139846872	0.971268911621346	0.962824756169664	not_robust	26.0089630110758	NO PLEIOTROPIC SNPS FOR REMOVAL	THERE WERE 2 OUTLITER SNPs IN RADIAL ANALYSIS	0.821675241515191
1169	met-a-326	Lysine	14	5e-06	2.75808419820542	1.17044716898661	6.49924972775722	0.02034705356	1.014536308	0.4373216511	0.1968726706	0.9892626555	0.766565551	0.07207545618	5.288292737	2.681368173	0.1981483754	1.397110321	1.030224888	0.83601457207581	0.129274071892856	0.963490531858573	not_robust	26.5776205344247	NO PLEIOTROPIC SNPS FOR REMOVAL	THERE WERE 1 OUTLITER SNPs IN RADIAL ANALYSIS	0.209446912318296
1170	met-a-327	Methionine	12	5e-06	1.58336465345612	0.465486469974485	5.38585713555037	0.4618833201	0.4595521103	0.6246042646	0.45196993	0.6913481328	0.9191810148	0.6825143567	0.8362398065	1.985344681	0.3595891403	1.204069037	1.259427249	0.58094056018841	0.844182200087027	0.957190601829062	not_robust	22.5897537765376	NO PLEIOTROPIC SNPS FOR REMOVAL	THERE WERE 1 OUTLITER SNPs IN RADIAL ANALYSIS	0.821675241515191
1171	met-a-328	Malate	9	5e-06	1.19953801490218	0.822747487031872	1.7488858633727	0.3442657731	0.1819364951	0.1923685921	0.967116224	-0.01965509491	0.4767717593	0.4521735191	2.388000608	2.99997781	0.8055450846	-0.1874162229	0.7364717519	0.981905508002743	0.482477042055325	0.965276725359581	not_robust	25.8677705895053	NO PLEIOTROPIC SNPS FOR REMOVAL	THERE WERE 1 OUTLITER SNPs IN RADIAL ANALYSIS	0.743081626199953
1172	met-a-329	Palmitate (16:0)	18	5e-06	0.505778001437086	0.277386120086296	0.922221294483332	0.02613502116	-0.6816574383	0.3064731479	0.2002070449	-0.6228029635	0.4861994396	0.5738040961	-0.5663346533	0.9862682436	0.4146743668	-0.6972456351	0.8338853947	0.81721865523609	0.901225247441469	0.960456196537168	not_robust	23.8995972619974	NO PLEIOTROPIC SNPS FOR REMOVAL	THERE WERE 1 OUTLITER SNPs IN RADIAL ANALYSIS	0.240452669630381
1173	met-a-330	Nonadecanoate (19:0)	7	5e-06	0.954664486313425	0.466412927715089	1.95402877422986	0.8989777671	-0.04639532346	0.3654533688	0.4983131855	-0.3841897977	0.5673660813	0.7514791387	-0.539358833	1.611765611	0.6046057051	-0.4092429372	0.7492073448	0.651655698129176	0.763488111234644	0.958545630637431	not_robust	23.8406264603608	NO PLEIOTROPIC SNPS FOR REMOVAL	NA	0.97546843033706
1174	met-a-331	Stearate (18:0)	26	5e-06	0.5781558878992	0.377416158696798	0.885664863599672	0.01180292996	-0.5479117444	0.217599534	0.2802290501	-0.4477413573	0.4146502206	0.9168376411	0.08025949186	0.7605858935	0.4796760174	-0.4328355813	0.6031985923	0.96165688868357	0.380315586559005	0.962102813070244	all_significant	25.5763841941978	NO PLEIOTROPIC SNPS FOR REMOVAL	NA	0.151363971092284
1175	met-a-332	Oleate (18:1n9)	10	5e-06	0.819314723883439	0.40507745514726	1.65715620122123	0.5792189782	-0.1992869907	0.3593826491	0.9667836403	0.02329861809	0.5594904588	0.6457325157	1.139373847	2.38578002	0.8329289201	0.2024039264	0.9320623123	0.673772182996951	0.584375594225248	0.959857525895453	not_robust	23.6118678011032	NO PLEIOTROPIC SNPS FOR REMOVAL	THERE WERE 1 OUTLITER SNPs IN RADIAL ANALYSIS	0.867317132718917
1176	met-a-333	Pentadecanoate (15:0)	10	5e-06	0.905390653694717	0.489259450468981	1.67545508832173	0.7516173631	-0.09938876688	0.3140171376	0.2446693256	-0.5304659666	0.4559638136	0.3406228932	-0.8675823215	0.8562768138	0.2426524401	-0.7160489034	0.5726132267	0.544689993810351	0.358131082715951	0.960629160262404	not_robust	23.3204826044208	NO PLEIOTROPIC SNPS FOR REMOVAL	NA	0.931171330302238
1177	met-a-335	Pipecolate	8	5e-06	1.12209061856446	0.792735934285852	1.58828091652569	0.5158200309	0.115193569	0.1772748356	0.4455335889	0.2532287012	0.3319367861	0.9138433763	0.07259550799	0.6433885985	0.5510270177	0.2996008695	0.4784159888	0.812854998801618	0.945296878195404	0.951143947016328	not_robust	23.4114752673431	NO PLEIOTROPIC SNPS FOR REMOVAL	NA	0.847424713061626
1178	met-a-337	5-oxoproline	16	5e-06	1.79076083886618	1.0100117502347	3.17503670751505	0.04614167864	0.5826405792	0.2921829666	0.3024339093	0.3994499258	0.3873536431	0.5628964067	0.2791147397	0.4709970999	0.3630652522	0.3696385599	0.3940387967	0.548803373074207	0.411084883224189	0.98060712035609	not_robust	51.7949927321069	NO PLEIOTROPIC SNPS FOR REMOVAL	NA	0.316354620362552
1179	met-a-338	Pantothenate	15	5e-06	1.02126809597429	0.799476531379668	1.30458929426616	0.866214707	0.02104508647	0.1249199937	0.5086550673	0.226408403	0.342558608	0.9802515424	-0.01255497672	0.4975417412	0.4653969754	0.408187727	0.5439074351	0.998764640717368	0.937793149131578	0.93636019746149	not_robust	23.8151997916348	NO PLEIOTROPIC SNPS FOR REMOVAL	NA	0.96430449074612
1180	met-a-339	4-acetamidobutanoate	15	5e-06	1.01344787176385	0.642390474564671	1.59883533372548	0.9542046773	0.01335825171	0.2326108143	0.7271355466	0.146542646	0.4199670796	0.9886108	-0.01019563891	0.7006500316	0.7548555992	0.1438243123	0.4516595698	0.93644038249238	0.970179218932869	0.9627361371514	not_robust	39.2507261761545	NO PLEIOTROPIC SNPS FOR REMOVAL	THERE WERE 1 OUTLITER SNPs IN RADIAL ANALYSIS	0.988851783569691
1181	met-a-341	Citrate	6	5e-08	1.26765316763118	0.622115404524795	2.58303289344335	0.5137159948	0.2371672915	0.3631617128	0.7009768078	0.2584364625	0.6730077438	0.7931189605	0.558549929	1.992411829	0.8503562824	0.2029177892	1.021448458	0.831122346007804	0.87474096891412	0.977692931038937	not_robust	37.3523029144665	NO PLEIOTROPIC SNPS FOR REMOVAL	NA	0.847151627919109
1182	met-a-344	N-acetylalanine	11	5e-06	1.04522607511271	0.303915227051179	3.59474435912865	0.9440452669	0.04423320184	0.6302243248	0.9626830417	0.04129147767	0.8825429017	0.5115201395	7.405450583	10.83507581	0.9167413868	-0.133154546	1.241976291	0.569080058866018	0.513175468140498	0.959385561880566	not_robust	23.637325419713	NO PLEIOTROPIC SNPS FOR REMOVAL	THERE WERE 1 OUTLITER SNPs IN RADIAL ANALYSIS	0.987269207366264
1183	met-a-345	Urate	8	5e-06	1.2524687868432	0.50367672451542	3.11445414422451	0.628124929	0.225116633	0.4647639129	0.8585340256	0.08360068249	0.4690327696	0.4174831764	-0.6875160064	0.7897827801	0.893768876	-0.06890503148	0.4976199103	0.224842721650105	0.214763761986745	0.984260073044955	not_robust	72.8854388828948	NO PLEIOTROPIC SNPS FOR REMOVAL	THERE WERE 1 OUTLITER SNPs IN RADIAL ANALYSIS	0.887844982872761
1184	met-a-349	Heptanoate (7:0)	17	5e-06	0.675587920806058	0.376266671616983	1.21302010825891	0.1890807044	-0.3921719734	0.298614888	0.2205984598	-0.634000602	0.517577571	0.3133040967	-1.184457439	1.135228884	0.2351448995	-0.7638140207	0.6191437251	0.824835691849312	0.472555712594114	0.959723353836929	not_robust	23.8360807496434	NO PLEIOTROPIC SNPS FOR REMOVAL	THERE WERE 2 OUTLITER SNPs IN RADIAL ANALYSIS	0.605315270605698
1185	met-a-350	Laurate (12:0)	6	5e-07	0.360754295956443	0.108231874112859	1.20245226388043	0.09694372649	-1.019558173	0.6142455091	0.2538975561	-0.964895275	0.8457067753	0.4147819357	16.76628107	18.44541919	0.6467118246	-0.5613928708	1.152240187	0.514740675977153	0.389248416906575	0.964826448195003	not_robust	26.9113954684333	NO PLEIOTROPIC SNPS FOR REMOVAL	THERE WERE 1 OUTLITER SNPs IN RADIAL ANALYSIS	0.457738951479425
1186	met-a-351	Valine	6	5e-06	0.205467709847568	0.0651888137628359	0.647610799355767	0.006897155617	-1.582466387	0.5857147988	0.01177810918	-1.990479982	0.7902733056	0.03138464488	-2.664270458	0.8198513077	0.04018856779	-2.203770604	0.8006299747	0.444494106277752	0.125115345218078	0.964384391970896	not_robust	26.6496771716927	NO PLEIOTROPIC SNPS FOR REMOVAL	NA	0.106495428763411
1187	met-a-354	Cortisone	22	5e-06	0.442353134499646	0.241241327578176	0.811122611395227	0.008371349724	-0.8156467691	0.3093422032	0.2747083885	-0.4890737452	0.4477533725	0.358512053	-0.6367276393	0.6774837757	0.5243152316	-0.3686339487	0.5693060304	0.397143459344194	0.768300714940199	0.954737310103389	all_significant	24.0813248518449	NO PLEIOTROPIC SNPS FOR REMOVAL	THERE WERE 2 OUTLITER SNPs IN RADIAL ANALYSIS	0.119356728518273
1188	met-a-355	Proline	6	5e-07	0.779793602409066	0.459709080502299	1.32274537995572	0.3562468144	-0.2487260066	0.2696099065	0.5422289968	-0.2207635794	0.3622366161	0.5578775072	-0.3046549732	0.4771466625	0.5887488512	-0.2085544181	0.3612512562	0.605174333344058	0.883029013778649	0.989357508907832	not_robust	94.7617988383192	NO PLEIOTROPIC SNPS FOR REMOVAL	NA	0.753006042776427
1189	met-a-356	Citrulline	6	5e-07	0.669658625455434	0.259619149936092	1.72730969482509	0.4068571839	-0.4009872107	0.4834450608	0.6878626375	-0.3050093008	0.7591879174	0.8427865294	1.891316885	8.939523719	0.9350514387	-0.09852225748	1.149984001	0.706294657016186	0.809814288600539	0.951994587171654	not_robust	31.9610494118755	NO PLEIOTROPIC SNPS FOR REMOVAL	NA	0.791626162459653
1190	met-a-359	Gamma-glutamylglutamine	15	5e-06	1.45549590927151	0.751163552058073	2.82024911366082	0.2660631883	0.3753466737	0.3374890539	0.492641028	0.3125512229	0.4555381202	0.5272717819	-0.5051163548	0.777598359	0.9760981376	0.01898114834	0.6223145549	0.314131295631673	0.23290837780786	0.967064640307728	not_robust	28.3457354660602	NO PLEIOTROPIC SNPS FOR REMOVAL	THERE WERE 1 OUTLITER SNPs IN RADIAL ANALYSIS	0.670783139750302
1191	met-a-360	Gamma-glutamyltyrosine	11	5e-07	0.288929598732264	0.15337152214072	0.544301261788306	0.000121826515	-1.241572224	0.3231223613	0.00358855847	-1.714698553	0.5887918538	0.7263223148	1.050952771	2.910046872	0.07454117861	-1.800078026	0.9042711525	0.880458336138224	0.445753255406654	0.967778751506494	all_significant	29.1297792934759	NO PLEIOTROPIC SNPS FOR REMOVAL	THERE WERE 1 OUTLITER SNPs IN RADIAL ANALYSIS	0.00647402983749773
1192	met-a-361	Hypoxanthine	12	5e-06	0.941132024723885	0.533753632408264	1.65943505426749	0.8339215594	-0.06067184666	0.2893617665	0.9202639492	-0.04007909189	0.4003855602	0.09780577246	-1.443230579	0.790357711	0.920667581	-0.05574573299	0.5470474728	0.462028498488777	0.089112400790172	0.96472285205846	not_robust	26.2007507275802	NO PLEIOTROPIC SNPS FOR REMOVAL	THERE WERE 1 OUTLITER SNPs IN RADIAL ANALYSIS	0.955368873787173
1193	met-a-362	Betaine	7	5e-07	1.13956725427031	0.738482353834661	1.75848958375507	0.5549970146	0.1306485888	0.2213299289	0.5854639563	0.2425310455	0.4446675447	0.6998605791	0.4357127183	1.066795448	0.9541419784	0.0336320042	0.5609959359	0.899708490065549	0.773140397657983	0.981460824421345	not_robust	46.3431696019252	NO PLEIOTROPIC SNPS FOR REMOVAL	NA	0.861104468981548
1194	met-a-368	Beta-hydroxyisovalerate	17	5e-06	1.12329717360074	0.780757010941711	1.61611938482307	0.5310042866	0.1162682655	0.1855916166	0.6251206714	0.1553223276	0.3178887094	0.6074733068	-0.2951580232	0.5625483655	0.5795807141	0.234937447	0.4154536012	0.82672156337238	0.43665686333017	0.9609632729219	not_robust	24.1183098972399	NO PLEIOTROPIC SNPS FOR REMOVAL	NA	0.850361451680607
1195	met-a-373	X-03094	6	5e-07	0.456517076011047	0.218376997631025	0.954348868930816	0.03714229296	-0.7841291733	0.3762261171	0.04255022787	-1.026578835	0.5061780741	0.5555611658	-1.068286209	1.66286913	0.1608713152	-1.428393349	0.8682782253	0.512211752381515	0.868417379227961	0.981840682018667	not_robust	47.2104485418292	NO PLEIOTROPIC SNPS FOR REMOVAL	NA	0.280000438389754
1196	met-a-375	Kynurenine	23	5e-06	0.890961536071305	0.567401367381217	1.39903162803837	0.6160257194	-0.1154540218	0.2302215943	0.3610524446	-0.3580686957	0.3920339251	0.7730578189	-0.1478813917	0.5062270156	0.5149809393	-0.3381161886	0.5109146582	0.760227222228498	0.941075926321749	0.965688439767699	not_robust	27.866674705081	NO PLEIOTROPIC SNPS FOR REMOVAL	THERE WERE 3 OUTLITER SNPs IN RADIAL ANALYSIS	0.883178801041328
1197	met-a-378	Acetylphosphate	11	5e-06	0.763899616315309	0.273722208192266	2.13187898658478	0.6070236711	-0.2693188907	0.5236339974	0.1894574668	-1.057517685	0.805920717	0.7251330545	-1.113706347	3.069807104	0.3286384923	-1.470400327	1.431796957	0.65244402282896	0.785531807117862	0.962549027308767	not_robust	25.0718581173816	NO PLEIOTROPIC SNPS FOR REMOVAL	NA	0.879963900858889
1198	met-a-379	Carnitine	16	5e-08	0.875396550428327	0.416917884466101	1.83805768246942	0.7251171303	-0.1330782948	0.378463113	0.2011367262	-0.8049534932	0.6296965433	0.05070894015	-1.817855135	0.8505704798	0.1360089043	-1.030952671	0.6543935194	0.808219449531109	0.0337342062362611	0.982965393608818	not_robust	59.543602482331	NO PLEIOTROPIC SNPS FOR REMOVAL	THERE WERE 1 OUTLITER SNPs IN RADIAL ANALYSIS	0.922637999271998
1199	met-a-381	N-acetylornithine	10	5e-06	1.08470160400384	0.937367205558266	1.25519386933083	0.2750079979	0.08130492982	0.07448219816	0.4662270491	0.07122565865	0.09775263601	0.6083103572	0.06976481637	0.1308140512	0.5826746856	0.05605504609	0.09835549222	0.788925242340707	0.900715660752715	0.991735421424268	not_robust	150.762012432904	NO PLEIOTROPIC SNPS FOR REMOVAL	NA	0.679739562838967
1200	met-a-382	N1-methyladenosine	19	5e-05	1.32575085972807	0.564328370924918	3.1145259260828	0.5175732728	0.2819789855	0.4357642676	0.8892411982	0.1056164613	0.7583879298	0.4045705849	1.239591306	1.45022506	0.8836061359	0.160463766	1.080629299	0.866721821797369	0.486100575501345	0.947482578829558	not_robust	19.7593782202191	NO PLEIOTROPIC SNPS FOR REMOVAL	THERE WERE 1 OUTLITER SNPs IN RADIAL ANALYSIS	0.847424713061626
1201	met-a-383	3-methyl-2-oxovalerate	8	5e-07	1.22201652090099	0.612883381707152	2.43655550456499	0.5690341678	0.2005023802	0.3520831547	0.7790008889	0.1551588978	0.5529120785	0.1160527958	3.0156642	1.6427039	0.9098969756	-0.09934814134	0.8467683288	0.697039504453844	0.126140409379612	0.972318668158259	not_robust	33.5071394685095	NO PLEIOTROPIC SNPS FOR REMOVAL	NA	0.863484538995684
1202	met-a-385	3-phenylpropionate (hydrocinnamate)	55	5e-05	1.00950889369557	0.922172912179045	1.10511618048111	0.8375751822	0.009463968733	0.04616658236	0.368124382	0.06291779253	0.06990926139	0.6439086685	0.03109137252	0.06687778851	0.4335042161	0.05286360979	0.06699222652	0.761033087168156	0.629737894580622	0.947553144150152	not_robust	18.9817273004169	NO PLEIOTROPIC SNPS FOR REMOVAL	NA	0.955935996344502
1203	met-a-393	X-04499--3,4-dihydroxybutyrate	12	5e-06	1.10560600124691	0.593806050538088	2.05852505020035	0.7515787251	0.1003936021	0.3171408823	0.6322439583	0.213723547	0.4465870537	0.1503639249	2.163934106	1.389194585	0.4979549149	0.434155053	0.619470356	0.505331935607977	0.157343138606667	0.963313400810384	not_robust	25.4189031206912	NO PLEIOTROPIC SNPS FOR REMOVAL	NA	0.931171330302238
1204	met-a-396	X-18601	11	5e-06	0.772402472915284	0.575422515453925	1.03681306195502	0.08555658376	-0.2582495268	0.1502046794	0.4548262379	-0.1574937351	0.2107240623	0.9225505786	-0.03095101853	0.3095668648	0.8361091981	0.06904637116	0.3251723659	0.410899112392081	0.420757835129501	0.954221783240734	not_robust	27.7254800622222	NO PLEIOTROPIC SNPS FOR REMOVAL	THERE WERE 2 OUTLITER SNPs IN RADIAL ANALYSIS	0.430040966156765
1205	met-a-399	Indolelactate	11	5e-06	0.898011645477752	0.590460976316681	1.36575480473608	0.6150581584	-0.1075722425	0.2139181065	0.3189420553	-0.3660037628	0.3672397853	0.5313439546	-0.4069487021	0.6251597546	0.3822402953	-0.4381883134	0.4794333326	0.797058308631799	0.607884125840055	0.962478790520075	not_robust	24.9558843701161	NO PLEIOTROPIC SNPS FOR REMOVAL	NA	0.882968106696185
1206	met-a-402	Eicosapentaenoate (EPA; 20:5n3)	6	5e-06	1.63071732891812	1.01513868149345	2.61958198944959	0.04316288724	0.4890199971	0.2418340622	0.2312319472	0.4324310501	0.3612045971	0.1791712435	1.258534612	0.7737686703	0.05818401838	1.018632926	0.4163577513	0.613220977151731	0.344698518322324	0.974625154031773	not_robust	33.9836894252987	NO PLEIOTROPIC SNPS FOR REMOVAL	THERE WERE 1 OUTLITER SNPs IN RADIAL ANALYSIS	0.304394493577327
1207	met-a-403	Estrone 3-sulfate	6	5e-06	1.01880441626339	0.955410787359052	1.08640435332212	0.5697814109	0.01862979888	0.03277739084	0.8940473961	-0.009598008375	0.07206545615	0.6800114194	-0.03707570135	0.08350590619	0.9358397059	-0.007385657104	0.08727003861	0.909351842231423	0.397670787374442	0.96201498681685	not_robust	22.4596402026367	NO PLEIOTROPIC SNPS FOR REMOVAL	THERE WERE 2 OUTLITER SNPs IN RADIAL ANALYSIS	0.863484538995684
1208	met-a-409	Docosahexaenoate (DHA; 22:6n3)	34	5e-05	1.00044018023415	0.743046280142655	1.3469962517473	0.9976861486	0.0004400833832	0.1517535874	0.6887310689	-0.08970861497	0.2239481021	0.9209639623	-0.04073894894	0.407367527	0.781103838	-0.1093756852	0.3904049057	0.429296613933527	0.913727565131319	0.947414469131689	not_robust	18.287726046722	NO PLEIOTROPIC SNPS FOR REMOVAL	NA	0.999376860953564
1209	met-a-412	X-06246	10	5e-06	1.19559128790971	0.592230299542777	2.41365314950817	0.6181922931	0.1786408646	0.3584186555	0.4417918701	0.3725211936	0.4843152534	0.5977924301	0.8786583838	1.599590081	0.4339766758	0.7348935916	0.8973866547	0.423273826176937	0.664516670143881	0.964056571163745	not_robust	25.0741942773254	NO PLEIOTROPIC SNPS FOR REMOVAL	THERE WERE 3 OUTLITER SNPs IN RADIAL ANALYSIS	0.883178801041328
1210	met-a-414	X-06307	31	5e-05	1.00901885720326	0.797576506742698	1.27651585219048	0.9403465759	0.008978430199	0.1199775234	0.9650763298	0.009105174511	0.2079551657	0.6417808813	0.1599061614	0.3401341749	0.9661853101	-0.01267017502	0.2963890485	0.905190199088124	0.62721990739336	0.948537490137314	not_robust	18.873651595389	NO PLEIOTROPIC SNPS FOR REMOVAL	NA	0.986472077118101
1211	met-a-417	Myo-inositol	7	5e-07	0.736352814979368	0.34701270949473	1.5625233695836	0.425274548	-0.3060459069	0.3838510031	0.7205149936	-0.2417806688	0.6757980349	0.9236757583	-0.1462865673	1.452197405	0.897988216	-0.1099986446	0.8225377736	0.752509380536886	0.911107312608936	0.974941217014077	not_robust	34.4690038357649	NO PLEIOTROPIC SNPS FOR REMOVAL	NA	0.805792591773834
1212	met-a-418	Glucose	25	5e-06	0.573022200499644	0.33543608616222	0.978888246706583	0.04153992013	-0.5568308187	0.2732107272	0.2267556857	-0.5874483963	0.4859932357	0.1772700414	-0.9687098994	0.6959663222	0.3462312362	-0.5769325647	0.6004682325	0.906186328886047	0.504270655805297	0.959122536294296	not_robust	23.4765709862647	NO PLEIOTROPIC SNPS FOR REMOVAL	THERE WERE 1 OUTLITER SNPs IN RADIAL ANALYSIS	0.295469256984133
1213	met-a-419	1,5-anhydroglucitol (1,5-AG)	16	5e-06	1.02183476258905	0.675445083729984	1.54586406383975	0.9185470822	0.02159979827	0.2112159288	0.2599900639	0.349742212	0.3104915434	0.5952859016	-0.2713622118	0.4992197198	0.3387239433	0.3791856843	0.3837101007	0.532615951338009	0.524155742714051	0.972923013543112	not_robust	36.7360661259564	NO PLEIOTROPIC SNPS FOR REMOVAL	NA	0.982169666404657
1214	met-a-421	3-methyl-2-oxobutyrate	11	5e-06	0.899708056651612	0.365396809084755	2.21533020288652	0.8181843661	-0.1056849498	0.4597379683	0.6132869963	0.2949345172	0.5835814426	0.493080745	1.145168929	1.602939241	0.4749701142	0.5791493051	0.7801910705	0.289748665696193	0.43565202511689	0.960258120547041	not_robust	22.8777803106898	NO PLEIOTROPIC SNPS FOR REMOVAL	NA	0.951061351428755
1215	met-a-422	1,6-anhydroglucose	43	5e-05	0.934162286178789	0.855158675574718	1.0204646246877	0.1308770059	-0.06810510191	0.04508323464	0.4114535165	-0.06501581586	0.07915837432	0.6353284849	-0.03260947454	0.06824886859	0.2586806063	-0.07410269145	0.06471691351	0.398514081749884	0.490290254520225	0.946080057482212	not_robust	18.5433545325764	NO PLEIOTROPIC SNPS FOR REMOVAL	THERE WERE 1 OUTLITER SNPs IN RADIAL ANALYSIS	0.525697616762117
1216	met-a-424	1-oleoylglycerol (1-monoolein)	10	5e-06	0.885911326390048	0.60082959238897	1.30625869326036	0.5408984831	-0.1211384165	0.1981150553	0.7140022335	0.09221662905	0.2516236732	0.7848139149	-0.2387558767	0.8454874581	0.6237439185	0.2348870437	0.4624768348	0.276885612436173	0.889362918804549	0.953394947744668	not_robust	24.3405414887587	NO PLEIOTROPIC SNPS FOR REMOVAL	NA	0.856884130803821
1217	met-a-425	1-stearoylglycerol (1-monostearin)	15	5e-06	0.870270266473169	0.539089771731781	1.40490578085778	0.5695851216	-0.1389514645	0.2443478087	0.4079467149	-0.3079515051	0.3721412719	0.2669430941	-1.031520968	0.8893066306	0.2754823049	-0.588589788	0.518635283	0.619029433978965	0.312094123854717	0.95826450139709	not_robust	23.7707657821737	NO PLEIOTROPIC SNPS FOR REMOVAL	THERE WERE 1 OUTLITER SNPs IN RADIAL ANALYSIS	0.863484538995684
1218	met-a-426	X-08402	11	5e-06	1.07950250415126	0.725153052296909	1.60700648335921	0.7062809833	0.0765002907	0.2029963421	0.6108721622	-0.130253374	0.2559865895	0.4185161494	-0.2888059814	0.3406470096	0.6822402914	-0.1100980174	0.2611468172	0.457418902698993	0.212274327381721	0.984113718487265	not_robust	61.187485756171	NO PLEIOTROPIC SNPS FOR REMOVAL	THERE WERE 1 OUTLITER SNPs IN RADIAL ANALYSIS	0.917246068510195
1219	met-a-427	2-hydroxyisobutyrate	11	5e-06	0.625621423276447	0.368513838041933	1.06210981748238	0.08241311235	-0.469009846	0.2700342703	0.684090873	-0.1710733969	0.4204443325	0.2597640173	1.032710755	0.8586349478	0.8978004917	0.07242689309	0.5497588045	0.676430356220971	0.0932681685071133	0.955693000548916	not_robust	29.0252199201603	NO PLEIOTROPIC SNPS FOR REMOVAL	THERE WERE 1 OUTLITER SNPs IN RADIAL ANALYSIS	0.420453113355559
1220	met-a-430	Phenyllactate (PLA)	12	5e-06	0.682066159973241	0.397747992200084	1.16962060325529	0.1643521992	-0.3826286171	0.2751571646	0.2962892214	-0.4360751342	0.4175268811	0.5228278238	0.5919537952	0.8939583928	0.9749125578	0.02150548217	0.6684890285	0.678827532303749	0.27104775579396	0.967070374183771	not_robust	28.1193262782397	NO PLEIOTROPIC SNPS FOR REMOVAL	NA	0.57465403209044
1221	met-a-431	Homocitrulline	42	5e-05	0.998893900359758	0.795511576922859	1.25427341740959	0.9923979392	-0.00110671182	0.1161546768	0.5540795823	0.10416374	0.1760539507	0.3846946143	-0.2750365258	0.3129258381	0.6833986243	0.1513781063	0.3685455179	0.613785791832988	0.34822730273085	0.946480673128641	not_robust	18.3790422912594	NO PLEIOTROPIC SNPS FOR REMOVAL	THERE WERE 2 OUTLITER SNPs IN RADIAL ANALYSIS	0.999376860953564
1222	met-a-432	Aspartylphenylalanine	32	5e-05	1.05563864615089	0.903280476036828	1.233695381236	0.495953276	0.05414593558	0.0795245432	0.3067853461	0.1435554338	0.1404664904	0.4083170821	0.1648490552	0.1965726153	0.4394646842	0.1504430848	0.1920928762	0.886957817919406	0.525361574533653	0.952234876335535	not_robust	20.4020266817351	NO PLEIOTROPIC SNPS FOR REMOVAL	THERE WERE 1 OUTLITER SNPs IN RADIAL ANALYSIS	0.83992898861215
1223	met-a-433	Levulinate (4-oxovalerate)	6	5e-07	4.50910895462191	2.00220268995209	10.1548477917278	0.0002768215438	1.506099563	0.4142100222	0.03717173606	1.479247834	0.7098551361	0.7637596425	6.972756772	21.67185675	0.1588215947	1.747008464	1.055571964	0.773662410554281	0.813215540875212	0.967919606459488	all_significant	29.180120409246	NO PLEIOTROPIC SNPS FOR REMOVAL	THERE WERE 1 OUTLITER SNPs IN RADIAL ANALYSIS	0.0116595202530807
1224	met-a-434	Palmitoylcarnitine	29	5e-05	0.953644040791864	0.73936742832107	1.23002031426101	0.7147003524	-0.04746480002	0.1298446352	0.3798806095	-0.2008313961	0.2287070592	0.8999014908	-0.05144433593	0.4051548533	0.5996740237	-0.1793588022	0.3378388596	0.90383342819732	0.991563778460671	0.949384468235545	not_robust	18.615255578183	NO PLEIOTROPIC SNPS FOR REMOVAL	THERE WERE 3 OUTLITER SNPs IN RADIAL ANALYSIS	0.91875011846813
1225	met-a-435	X-08988	21	5e-06	0.859987320229694	0.582501305291542	1.26965928528811	0.44793575	-0.1508376338	0.1987684791	0.2746538718	-0.3710823254	0.3396921064	0.3988123488	-0.4540213175	0.525996531	0.3031080032	-0.4019597869	0.3802799928	0.872030605253915	0.522430137662334	0.966641550987535	not_robust	29.0252588975096	NO PLEIOTROPIC SNPS FOR REMOVAL	THERE WERE 1 OUTLITER SNPs IN RADIAL ANALYSIS	0.816223519505784
1226	met-a-440	X-10395	18	5e-06	0.790831266083813	0.61413679427479	1.01836284236032	0.06891774959	-0.2346706512	0.1290137411	0.2111126987	-0.2894942992	0.2315006797	0.268028743	-0.2466993666	0.2149812372	0.2299626152	-0.2333637925	0.1874161682	0.888980344788304	0.931250810055516	0.964873351534653	not_robust	26.8819255362934	REMOVED 1 PLEIOTROPIC SNP	THERE WERE 2 OUTLITER SNPs IN RADIAL ANALYSIS	0.383516834385079
1227	met-a-441	X-10429	15	5e-06	1.08916855428018	0.712112704783423	1.66587133141175	0.6936005673	0.08541461093	0.216802907	0.5454667704	0.2093431702	0.3462696222	0.03947929257	1.015413291	0.4436685205	0.4711102974	0.2896512022	0.3910448603	0.579198833766477	0.0289408175090833	0.961326524600255	not_robust	24.593276940394	NO PLEIOTROPIC SNPS FOR REMOVAL	NA	0.913871384322181
1228	met-a-444	X-10510	16	5e-06	1.01273209205326	0.656618656404833	1.56198164683617	0.9543630689	0.01265172045	0.2210732557	0.4905658494	-0.2492130907	0.3614879548	0.4946129197	-0.4251614625	0.6062534362	0.4624735974	-0.2996183559	0.3973278847	0.737515749891178	0.439049221323942	0.97105328261145	not_robust	32.3913441178571	NO PLEIOTROPIC SNPS FOR REMOVAL	NA	0.988851783569691
1229	met-a-445	1-linoleoylglycerol (1-monolinolein)	45	5e-05	1.12028501710555	1.01902130743056	1.23161165561469	0.01878254886	0.1135831325	0.04833697364	0.1671036097	0.1475281781	0.1067829514	0.2430527574	0.1851167621	0.1563944223	0.3865580476	0.1385686518	0.1584424495	0.997502793283926	0.614036098732856	0.94770403337396	all_significant	18.6847980868012	NO PLEIOTROPIC SNPS FOR REMOVAL	THERE WERE 3 OUTLITER SNPs IN RADIAL ANALYSIS	0.200405509987309
1230	met-a-446	Indoleacetate	11	5e-06	1.534597122606	1.14764227513231	2.05202298637797	0.003865439883	0.4282678857	0.1482440018	0.3716652862	0.3141316407	0.3516300395	0.395512368	0.4238624319	0.4750742338	0.4935872487	0.3226032829	0.4540040936	0.978588495408776	0.991320116650385	0.963930051444132	all_significant	25.2335759136584	NO PLEIOTROPIC SNPS FOR REMOVAL	THERE WERE 1 OUTLITER SNPs IN RADIAL ANALYSIS	0.0715573971889234
1231	met-a-449	N-acetylglycine	7	5e-06	0.783165391404669	0.605113856354891	1.01360764400395	0.06326959622	-0.2444113774	0.1315955453	0.2223522388	-0.1812416178	0.1485225246	0.1178190892	-0.5013739027	0.2657046828	0.2829958724	-0.1849581005	0.1568653105	0.335206551337331	0.318788642576049	0.982544787783555	not_robust	58.4524449000998	NO PLEIOTROPIC SNPS FOR REMOVAL	NA	0.367727724257481
1232	met-a-450	Bilirubin (Z,Z)	32	5e-05	1.03525368661808	0.946788935803485	1.13198428406516	0.4471227745	0.03464650453	0.04557428154	0.2450295594	0.0976402214	0.08399107836	0.3363347894	0.1005164293	0.102872467	0.2889054386	0.09473896961	0.08780136172	0.967787224986953	0.438346034613588	0.973893098820509	not_robust	39.2062583856006	NO PLEIOTROPIC SNPS FOR REMOVAL	THERE WERE 3 OUTLITER SNPs IN RADIAL ANALYSIS	0.816223519505784
1233	met-a-451	Creatine	28	5e-05	0.764810711402214	0.613693021754019	0.953140093729165	0.01697180126	-0.2681269118	0.1123130248	0.2199096434	-0.221074584	0.1802088971	0.8340223331	-0.05388052363	0.2545610894	0.4472633019	-0.2055988778	0.2665829615	0.754799119765198	0.34237742247979	0.953906308343764	all_significant	21.6026651603463	NO PLEIOTROPIC SNPS FOR REMOVAL	NA	0.188206617354251
1234	met-a-457	N-(2-furoyl)glycine	17	5e-06	0.992238321318595	0.91166744396079	1.07992985031446	0.8568894126	-0.007791957286	0.04320818515	0.3345951173	0.06151632753	0.06375412479	0.4219360046	0.07142062357	0.0865014069	0.3733465275	0.08318696109	0.09083095168	0.46032814762558	0.306699207439324	0.883748790504763	not_robust	23.2929861035264	NO PLEIOTROPIC SNPS FOR REMOVAL	NA	0.960786344933382
1235	met-a-460	Androsterone sulfate	13	5e-06	0.980540522928637	0.87502512896143	1.09877954961856	0.7351328852	-0.01965130536	0.05808743309	0.9721998914	-0.00283479429	0.08134431743	0.8703820582	0.01650872326	0.09884048612	0.9121060359	-0.008878115508	0.07875335538	0.746187679151293	0.619104083057073	0.984896670889964	not_robust	61.7171636487006	NO PLEIOTROPIC SNPS FOR REMOVAL	THERE WERE 2 OUTLITER SNPs IN RADIAL ANALYSIS	0.925924575021454
1236	met-a-461	3-carboxy-4-methyl-5-propyl-2-furanpropanoate (CMPF)	10	5e-06	0.855736186530701	0.73017666394952	1.00288663975809	0.05430510487	-0.1557931436	0.08095695156	0.3608110701	-0.111106871	0.1215849801	0.5413953518	-0.1422922828	0.2230819946	0.7080287785	-0.06960472266	0.1800398663	0.567388386272369	0.949139199574882	0.957538379809977	not_robust	24.5816867402622	NO PLEIOTROPIC SNPS FOR REMOVAL	NA	0.344833660384744
1237	met-a-462	3-(4-hydroxyphenyl)lactate	12	5e-06	1.17443114966403	0.666760932724964	2.06864028410334	0.5777513252	0.1607839024	0.2888304191	0.3643369796	0.3691053019	0.4068925889	0.676791699	0.2785262437	0.6487587291	0.4445272805	0.3995773443	0.5038596441	0.442213123062194	0.841596217792234	0.962884731501104	not_robust	25.3189721120338	NO PLEIOTROPIC SNPS FOR REMOVAL	THERE WERE 1 OUTLITER SNPs IN RADIAL ANALYSIS	0.866837080893634
1238	met-a-463	Acetylcarnitine	8	5e-06	1.1753950512468	0.673283607380817	2.05196370645342	0.5697195626	0.1616043049	0.2842821099	0.4060219514	0.3262666566	0.3926597386	0.866803407	0.130199684	0.7438153087	0.4160832221	0.5358682102	0.6200422243	0.495852654669537	0.96453278544682	0.97151240036329	not_robust	35.6624277804386	NO PLEIOTROPIC SNPS FOR REMOVAL	NA	0.863484538995684
1239	met-a-464	Serine	16	5e-06	1.0112932343033	0.564008633515692	1.81329494793837	0.969930883	0.01122994181	0.297916154	0.2986544279	-0.4425196956	0.4257767716	0.5618166668	-0.4443322855	0.7477021969	0.31125172	-0.6372476434	0.6080859988	0.52307830665203	0.514589827636063	0.968930572237793	not_robust	36.0103879919241	NO PLEIOTROPIC SNPS FOR REMOVAL	THERE WERE 2 OUTLITER SNPs IN RADIAL ANALYSIS	0.992887976168673
1240	met-a-467	Hexanoylcarnitine	11	5e-06	1.04341216826948	0.735525611902426	1.48017816820393	0.8117210758	0.04249627367	0.1784011177	0.952135306	-0.01220264312	0.203290905	0.8563105241	-0.06517492224	0.3497632421	0.902425675	-0.02543591482	0.2022811861	0.341260921248805	0.724242363971099	0.983847649677386	not_robust	67.5774821331041	NO PLEIOTROPIC SNPS FOR REMOVAL	NA	0.950423733485794
1241	met-a-468	Glycine	12	5e-06	0.874010593743206	0.646569794481201	1.18145716749464	0.3812055267	-0.1346627824	0.1537812994	0.255705587	-0.2175014049	0.191361452	0.3482579255	-0.2498187764	0.2538445956	0.3217734814	-0.2024769829	0.195159172	0.679314361658451	0.542626424257671	0.986134661494944	not_robust	79.0347507755431	NO PLEIOTROPIC SNPS FOR REMOVAL	NA	0.775581619906555
1242	met-a-469	Alanine	23	5e-06	2.34990806018052	1.40824813235409	3.92123217807534	0.001073693125	0.8543762041	0.2612396589	0.1771529799	0.615735002	0.4562442996	0.2934266188	-1.136871247	1.054982368	0.5427247263	0.5135591523	0.8305949481	0.891251349860788	0.0605414017306522	0.956621709268711	all_significant	25.0315065981824	NO PLEIOTROPIC SNPS FOR REMOVAL	NA	0.0306169263159938
1243	met-a-470	Glycochenodeoxycholate	9	5e-06	1.01362173107296	0.901366281585692	1.13985738616257	0.8212543896	0.01352978929	0.05988437012	0.9896007186	-0.001709062222	0.131124036	0.7939577477	0.0585983745	0.2159597351	0.8947029422	0.02128496519	0.1557912114	0.955243785197302	0.818409100128012	0.960490742739691	not_robust	24.0080174233867	NO PLEIOTROPIC SNPS FOR REMOVAL	NA	0.951438318342846
1244	met-a-471	2-aminobutyrate	10	5e-07	1.47590032740747	0.642771770069258	3.38888837045033	0.3586862159	0.389268195	0.4240988563	0.3807974705	0.4845336416	0.5528505606	0.416458512	1.022031964	1.192787279	0.495849462	0.5247665247	0.73939334	0.360888649884299	0.583722026258148	0.96991887250912	not_robust	32.8620667792289	NO PLEIOTROPIC SNPS FOR REMOVAL	NA	0.753957724422497
1245	met-a-472	Scyllo-inositol	7	5e-06	0.909484212991397	0.659481958581813	1.25425953343645	0.5628909989	-0.09487763907	0.1639913389	0.825924147	0.04736457712	0.2153601397	0.4257636989	0.2210714411	0.2550899335	0.8063504985	0.05179888858	0.2021774143	0.515420335465258	0.148170074500831	0.961189872784673	not_robust	31.9508571238517	NO PLEIOTROPIC SNPS FOR REMOVAL	NA	0.862021181972515
1246	met-a-473	Dodecanedioate	6	5e-06	1.02424380208593	0.833389194421906	1.25880605740174	0.8198901263	0.02395458625	0.1052087306	0.7329403395	-0.08963696369	0.2626979406	0.5339060441	-0.5251869871	0.7724973523	0.756172725	-0.09869924933	0.3008755736	0.946478790690705	0.500119273464966	0.924437372205428	not_robust	24.2821599997857	NO PLEIOTROPIC SNPS FOR REMOVAL	NA	0.951061351428755
1247	met-a-474	Gamma-glutamylvaline	8	5e-06	0.878971557244163	0.41567720958369	1.85863208429925	0.7356286126	-0.1290027399	0.3820630196	0.8564112296	0.0993673669	0.549159715	0.4341344625	1.632887576	1.948542253	0.7696877862	0.196865586	0.6467753048	0.55386239583191	0.390344232966821	0.962793573560219	not_robust	23.8767046615982	NO PLEIOTROPIC SNPS FOR REMOVAL	NA	0.926040844652207
1248	met-a-475	Indolepropionate	10	5e-06	0.893765407871307	0.758550262944299	1.05308328706759	0.1796010913	-0.1123119455	0.08369095439	0.747386323	-0.08020529885	0.249017025	0.9211194349	-0.05455459974	0.5338448239	0.9532999865	-0.01672511162	0.2777546343	0.996067985334187	0.910221122550653	0.967448725922606	not_robust	28.4681214346888	NO PLEIOTROPIC SNPS FOR REMOVAL	NA	0.594845771116416
1249	met-a-476	Butyrylcarnitine	7	5e-07	0.922411880318557	0.795866105112792	1.0690789210482	0.2833821373	-0.08076343032	0.07528616664	0.5100404212	-0.0649202727	0.09854699544	0.6329365187	-0.07625056266	0.1500417594	0.4934828305	-0.07602862649	0.1042965569	0.670497004771017	0.971160895521857	0.9953383933626	not_robust	213.564944035778	NO PLEIOTROPIC SNPS FOR REMOVAL	NA	0.690695817831423
1250	met-a-477	Myristoleate (14:1n5)	10	5e-06	1.30286774756892	1.09329905492136	1.55260755052735	0.003107075184	0.2645677946	0.0894734763	0.3300476232	0.2505043254	0.2571865576	0.8425253389	0.09631264624	0.469312799	0.4215104356	0.2660679889	0.3159335593	0.995305365410957	0.700498536714868	0.961577500684232	all_significant	26.6393996950733	NO PLEIOTROPIC SNPS FOR REMOVAL	NA	0.0622907518329432
1251	met-a-478	Dehydroisoandrosterone sulfate (DHEA-S)	12	5e-06	1.48333870020344	1.1262240311595	1.95369095192891	0.005017391154	0.3942954256	0.1405229356	0.07784039305	0.3834444872	0.2174514921	0.3295812389	0.4890032403	0.4771410518	0.3124923868	0.3393478763	0.3205751588	0.645239634957392	0.837663987098054	0.967190613016035	all_significant	27.9463699486161	NO PLEIOTROPIC SNPS FOR REMOVAL	NA	0.0865971533383985
1252	met-a-479	Propionylcarnitine	11	5e-07	0.808301359379922	0.494001264734706	1.32256966574023	0.3969185246	-0.2128203205	0.2512228985	0.7932604317	0.1086595821	0.4146059992	0.5658841049	-0.3706210593	0.6218853897	0.6676581062	0.2875539156	0.6500771754	0.700393201537841	0.779737522121599	0.97403425141212	not_robust	45.6335260328047	NO PLEIOTROPIC SNPS FOR REMOVAL	NA	0.785115444394054
1253	met-a-481	Caprylate (8:0)	7	5e-07	2.02708697547992	0.544351762704244	7.54857775374355	0.2921688498	0.706599775	0.6707956089	0.439134701	0.624993378	0.8078448289	0.171526917	-8.492008168	5.323085935	0.648583182	0.5770165433	1.203457251	0.3131124976405	0.142381950118707	0.966859802255727	not_robust	27.1325866817256	NO PLEIOTROPIC SNPS FOR REMOVAL	NA	0.698254653530349
1254	met-a-482	10-undecenoate (11:1n1)	11	5e-06	1.03404792779575	0.772925037890811	1.38338786371382	0.821616368	0.03348112685	0.148497111	0.7480402763	0.08576831893	0.2670042984	0.6334450701	0.1854952278	0.3758403268	0.7765096637	0.07886449273	0.2704017886	0.923344292044325	0.628252630306601	0.980303458887211	not_robust	46.1922254130695	NO PLEIOTROPIC SNPS FOR REMOVAL	THERE WERE 1 OUTLITER SNPs IN RADIAL ANALYSIS	0.951567278232837
1255	met-a-483	Docosapentaenoate (n3 DPA; 22:5n3)	39	5e-05	0.799325916710629	0.6510207084085	0.981415664468202	0.03242291193	-0.2239865106	0.1047078145	0.321611205	-0.1807578144	0.1823713767	0.5705828999	-0.14632321	0.2556776282	0.5495915027	-0.1401979414	0.2322085256	0.868167746284195	0.732250445517741	0.946042874685351	not_robust	18.4895841286551	NO PLEIOTROPIC SNPS FOR REMOVAL	THERE WERE 1 OUTLITER SNPs IN RADIAL ANALYSIS	0.260233546626976
1256	met-a-484	X-11204	22	5e-06	0.770702169284681	0.396614826686392	1.49762891796726	0.4422385694	-0.2604532715	0.3389471467	0.9960833694	0.002576744799	0.5249248232	0.09590415711	-2.529632608	1.447645521	0.7724303622	0.3063866075	1.045841998	0.722128607786367	0.120017449483838	0.959605932230214	not_robust	23.6961696939732	NO PLEIOTROPIC SNPS FOR REMOVAL	THERE WERE 2 OUTLITER SNPs IN RADIAL ANALYSIS	0.814892117928812
1257	met-a-485	X-02269	8	5e-06	0.965845038149805	0.866617648697211	1.07643392575834	0.5297924643	-0.03475187363	0.05530894429	0.6727208964	-0.0724815316	0.1715877544	0.7064742448	-0.1943667186	0.4920169406	0.6189599065	-0.1214013376	0.2333699804	0.992463678539692	0.74693858244097	0.944297054881001	not_robust	30.1875423101998	NO PLEIOTROPIC SNPS FOR REMOVAL	NA	0.850361451680607
1258	met-a-489	X-11247	11	5e-06	0.922849554587656	0.776946277500389	1.0961521086665	0.3604979694	-0.08028905388	0.08780358064	0.5100389102	-0.09340262074	0.1417818254	0.7647483038	-0.07762155216	0.2516374368	0.3996996148	-0.1820751386	0.2069884217	0.769312436141099	0.990878677440901	0.962813957221077	not_robust	24.7456976304499	NO PLEIOTROPIC SNPS FOR REMOVAL	NA	0.755745288153242
1259	met-a-490	X-11261	7	5e-06	1.00569641162931	0.724705360090823	1.39563652770184	0.9728954154	0.005680248429	0.1671787526	0.6461637922	0.1148631373	0.2501930679	0.751179686	0.1593877981	0.4756991821	0.4477962972	0.2475243013	0.3048298575	0.561855904639734	0.739905967980001	0.976422772061738	not_robust	39.7952511984402	NO PLEIOTROPIC SNPS FOR REMOVAL	NA	0.993388230444808
1260	met-a-491	Bilirubin (E,E)*	8	5e-06	1.18664211064669	1.05629090055853	1.33307926634174	0.003946304128	0.1711275627	0.05936935783	0.1359061812	0.1556691709	0.1043911295	0.7464532587	0.05893036224	0.1740464318	0.2152324234	0.146905402	0.1078152345	0.901867252163039	0.473342808517069	0.983214555299672	all_significant	73.5803064566014	NO PLEIOTROPIC SNPS FOR REMOVAL	NA	0.072754183012
1261	met-a-492	X-02249	7	5e-06	1.09850347121989	0.759454226845137	1.58891719030253	0.6178620317	0.0939487728	0.1883183669	0.8658494663	0.05569625675	0.329694665	0.8612528722	0.1830646188	0.9949880268	0.7691614807	0.1246194624	0.405821301	0.842420726167754	0.929273492263786	0.971349815558474	not_robust	29.9163937674212	NO PLEIOTROPIC SNPS FOR REMOVAL	NA	0.883178801041328
1262	met-a-495	X-11315	14	5e-06	1.27776550915085	0.823413909418127	1.98282379942948	0.2742469273	0.2451128565	0.2241883335	0.2648539048	0.353930643	0.3174288996	0.6711725254	-0.1663405961	0.3822548708	0.1588328885	0.6255232482	0.4184579373	0.337867131932209	0.214374057193222	0.965802731588051	not_robust	27.1658932050312	NO PLEIOTROPIC SNPS FOR REMOVAL	THERE WERE 3 OUTLITER SNPs IN RADIAL ANALYSIS	0.679594976455855
1263	met-a-496	X-11317	6	5e-07	0.447190518716766	0.109988657296644	1.81818166477674	0.2607652449	-0.8047705588	0.7156160588	0.4658625796	-0.6389786844	0.8762406534	0.865451992	2.220723786	12.29538556	0.6176332287	-0.6547905361	1.231265192	0.329531474858728	0.817369167196622	0.966152202099137	not_robust	27.7713427172447	REMOVED 1 PLEIOTROPIC SNP	NA	0.668130568325541
1264	met-a-497	1-linoleoylglycerophosphoethanolamine*	31	5e-05	0.809384973810503	0.636677202987411	1.02894219041667	0.08416656304	-0.2114806113	0.122455044	0.214772201	-0.2517898536	0.2029663828	0.9857275648	-0.006179128921	0.3424535581	0.1489115642	-0.4863614989	0.3282983387	0.74439685211876	0.519192023244678	0.959072748981129	not_robust	23.6358113270526	NO PLEIOTROPIC SNPS FOR REMOVAL	THERE WERE 3 OUTLITER SNPs IN RADIAL ANALYSIS	0.424624935073231
1265	met-a-498	X-11327	7	5e-07	0.643405452719634	0.284456531993168	1.45530346478139	0.2896159321	-0.4409801894	0.4164258342	0.4435108516	-0.5068649752	0.6614634833	0.6713202715	-0.7080782197	1.572320528	0.8879367501	0.1550800311	1.054868205	0.707920270050352	0.864044366186523	0.969218130443013	not_robust	28.4360449916947	NO PLEIOTROPIC SNPS FOR REMOVAL	THERE WERE 1 OUTLITER SNPs IN RADIAL ANALYSIS	0.695775376384668
1266	met-a-499	X-11334	14	5e-06	0.49965445596218	0.305307737413966	0.817714537723479	0.005767324344	-0.6938385075	0.2513247594	0.1595436509	-0.5833506318	0.4147215285	0.4361180875	-0.885486232	1.099093609	0.6639654843	-0.3267279607	0.7349857061	0.746081745127082	0.859330534104374	0.953645699005798	all_significant	23.7529640325068	NO PLEIOTROPIC SNPS FOR REMOVAL	NA	0.0942269966665623
1267	met-a-500	3-dehydrocarnitine*	15	5e-06	0.769766364373765	0.50492977513614	1.17351022835095	0.223874878	-0.2616682331	0.2151365742	0.870267378	0.06341830358	0.3883097156	0.3190295334	-0.9705046421	0.9366592602	0.7992837969	0.1210048344	0.4669122109	0.900157209010668	0.44064241168694	0.966098248337318	not_robust	29.288490506716	NO PLEIOTROPIC SNPS FOR REMOVAL	THERE WERE 1 OUTLITER SNPs IN RADIAL ANALYSIS	0.631332656571253
1268	met-a-501	Pyroglutamine*	11	5e-06	0.96531842646744	0.711699194446815	1.30931673345769	0.8204430944	-0.03529725646	0.1555115715	0.5172593178	-0.1459083772	0.2253147271	0.250475271	-0.5390471771	0.4388459492	0.3478407303	-0.3539423937	0.3593205703	0.529085703247534	0.247349631423686	0.97736735992282	not_robust	41.4142083234958	NO PLEIOTROPIC SNPS FOR REMOVAL	NA	0.951061351428755
1269	met-a-502	C-glycosyltryptophan*	15	5e-06	1.33613092770571	0.710416143766801	2.51295789325099	0.3685830901	0.2897780701	0.3222869555	0.8548997438	-0.109237769	0.5973508879	0.6240033386	-0.4635219232	0.9231925931	0.7785125166	-0.2035261017	0.709797319	0.908662824191011	0.371109440641074	0.959131019211547	not_robust	23.6701824077519	NO PLEIOTROPIC SNPS FOR REMOVAL	NA	0.762579975957233
1270	met-a-504	X-11381	9	5e-06	0.665711824728308	0.387270975612268	1.14434662417561	0.1409755193	-0.4068983977	0.2763939989	0.4880618196	-0.3402741137	0.4907364603	0.492422021	-0.7355611308	1.015665573	0.8165614013	-0.1685768488	0.703169741	0.79061161457414	0.739349228578889	0.968134451872798	not_robust	29.3451734451877	NO PLEIOTROPIC SNPS FOR REMOVAL	NA	0.54013597169775
1271	met-a-505	X-03056--N-[3-(2-Oxopyrrolidin-1-yl)propyl]acetamide	17	5e-06	0.903826605241071	0.669266717151975	1.22059339185113	0.5094875946	-0.1011177453	0.1532933024	0.7175090989	-0.09298477392	0.2570132392	0.3813597663	-0.3051139581	0.3382981669	0.6191310855	-0.1683966814	0.3322010542	0.824603738355521	0.480430881939074	0.966386693441399	not_robust	36.0850268512544	NO PLEIOTROPIC SNPS FOR REMOVAL	NA	0.844580137684006
1272	met-a-506	X-11412	22	5e-06	0.735726548646235	0.436435173046224	1.24026106925523	0.2493826431	-0.3068967665	0.2664380937	0.3154167458	-0.4836037176	0.4817149654	0.6308439236	1.189503105	2.437413077	0.5589685891	-0.5212054141	0.8777007251	0.932212121174303	0.542059188657745	0.958624920449409	not_robust	23.2007317180698	REMOVED 1 PLEIOTROPIC SNP	THERE WERE 3 OUTLITER SNPs IN RADIAL ANALYSIS	0.659361918751526
1273	met-a-507	X-01911	9	5e-06	0.718633053648812	0.589177508288716	0.876532892941913	0.001112531453	-0.3304044081	0.1013384492	0.04065598226	-0.3679740531	0.179760725	0.3832028471	-0.3298994354	0.3546361033	0.1286967767	-0.4145496296	0.2447020924	0.835570851040389	0.998807746418256	0.958175452642639	all_significant	26.7497645766662	NO PLEIOTROPIC SNPS FOR REMOVAL	NA	0.031144096955628
1274	met-a-509	X-11423--O-sulfo-L-tyrosine	8	5e-07	0.816617405679215	0.261619704560386	2.54898226560885	0.7272169331	-0.2025845855	0.5807544661	0.5417470185	0.4014693479	0.6579595531	0.4475346407	1.233817634	1.518543787	0.5457254422	0.539897332	0.8504690949	0.187231480325267	0.345705578307047	0.969850292820202	not_robust	34.401420462164	NO PLEIOTROPIC SNPS FOR REMOVAL	NA	0.923300038678678
1275	met-a-510	X-09789	37	5e-05	0.954412653009626	0.820309752155047	1.11043847745541	0.5458532526	-0.04665915073	0.07725209836	0.5468617708	0.07132377981	0.1183857434	0.3328930771	0.2416032837	0.2460594292	0.3089039965	0.204141333	0.1977899171	0.76443535663212	0.220071418612442	0.949897830386668	not_robust	19.2023651901685	NO PLEIOTROPIC SNPS FOR REMOVAL	THERE WERE 2 OUTLITER SNPs IN RADIAL ANALYSIS	0.857929572984115
1276	met-a-513	X-11440	12	5e-06	1.15184389781378	0.907202714327388	1.46245634407577	0.2458449345	0.1413640477	0.1218129601	0.7904283178	0.02978717736	0.1120853337	0.8268311517	-0.04031089084	0.1794975	0.7970332491	0.03102825596	0.1177526747	0.0596963322818465	0.209900642188623	0.984777250536457	not_robust	77.0811969917485	NO PLEIOTROPIC SNPS FOR REMOVAL	NA	0.656997398545349
1277	met-a-514	X-11441	8	5e-06	1.0338818457384	0.795830871732821	1.34313923839122	0.8029245265	0.03332050045	0.1335148413	0.409465983	0.1103437885	0.1337770048	0.3097974269	0.2188310022	0.1972807179	0.4027465328	0.1212392406	0.1361418241	0.27491110350273	0.261128864956803	0.988686630078478	not_robust	84.697096242962	NO PLEIOTROPIC SNPS FOR REMOVAL	NA	0.948849351926265
1278	met-a-515	X-11442	8	5e-06	1.12910064352088	0.924760278572632	1.37859323409417	0.2332366164	0.1214214251	0.1018582441	0.2765424476	0.1422345099	0.1307159158	0.3832485816	0.1814921174	0.1929666793	0.3447963112	0.1335247568	0.1318138689	0.650740496357315	0.70529829136029	0.987543351700185	not_robust	87.3148930683676	NO PLEIOTROPIC SNPS FOR REMOVAL	NA	0.644207749597536
1279	met-a-516	X-11444	7	5e-06	1.06770961209273	0.575710818711735	1.98016743598146	0.8353091993	0.06551580478	0.3151355102	0.5079443375	0.2371350992	0.3581874221	0.7483422161	0.229076224	0.6756254015	0.486842128	0.3986987493	0.5382763728	0.203628070601743	0.790071854497259	0.973501457471376	not_robust	28.7197344753427	NO PLEIOTROPIC SNPS FOR REMOVAL	THERE WERE 1 OUTLITER SNPs IN RADIAL ANALYSIS	0.955368873787173
1280	met-a-517	X-11445--5-alpha-pregnan-3beta,20alpha-disulfate	8	5e-06	0.899724550231442	0.776875299831864	1.04200026241582	0.1583263028	-0.1056666178	0.0749024556	0.6963838529	-0.0557671208	0.1429169435	0.6380564235	0.19475117	0.3932624115	0.8219127627	-0.04419561846	0.1891207127	0.875518535762426	0.455686562256398	0.654220513970268	not_robust	28.5227583924687	NO PLEIOTROPIC SNPS FOR REMOVAL	THERE WERE 1 OUTLITER SNPs IN RADIAL ANALYSIS	0.566413131137227
1281	met-a-518	X-11452	27	5e-05	1.12169324244604	0.968128617592988	1.2996162981705	0.1263133638	0.1148393673	0.07511719305	0.3887534545	0.1121727056	0.1301488393	0.1013429729	-0.4063632775	0.2388909304	0.6274802888	0.09325854717	0.1898998476	0.873162690358927	0.0266355575793713	0.949192074613982	not_robust	18.8621297432882	NO PLEIOTROPIC SNPS FOR REMOVAL	THERE WERE 2 OUTLITER SNPs IN RADIAL ANALYSIS	0.516849852924135
1282	met-a-519	X-11469	6	5e-06	0.889273594752325	0.748089382995459	1.0571029937054	0.1833792582	-0.1173503352	0.0882053454	0.5473333981	-0.1033260811	0.1717062458	0.3678821292	-1.015065017	1.000933062	0.5975059817	-0.1301363325	0.230993813	0.854412981432239	0.416228393195068	0.975874044014535	not_robust	35.1944351475626	NO PLEIOTROPIC SNPS FOR REMOVAL	THERE WERE 2 OUTLITER SNPs IN RADIAL ANALYSIS	0.59921293551331
1283	met-a-520	X-11470	7	5e-06	0.907018288421736	0.484924742064922	1.69651515826626	0.7600011511	-0.09759266543	0.3194739315	0.8138605498	-0.08241592799	0.3500378402	0.3519133669	-0.7523264426	0.7332135309	0.848974898	0.0800193622	0.4024857351	0.156377091476118	0.366575625330133	0.974697641721579	not_robust	28.4915255518009	NO PLEIOTROPIC SNPS FOR REMOVAL	NA	0.933185372646302
1284	met-a-521	X-11478	8	5e-06	1.45403551628491	1.20591138858573	1.75321280040106	8.81e-05	0.3743428054	0.09546284963	0.2007536681	0.2952105319	0.2307400734	0.3018931586	0.293983675	0.2603263775	0.2409176185	0.3051098876	0.2381361105	0.936191329479852	0.704904277124467	0.972235180866581	all_significant	34.6804989932161	NO PLEIOTROPIC SNPS FOR REMOVAL	NA	0.005118965
1285	met-a-522	X-11483	7	5e-06	1.00020129369972	0.864220794487872	1.15757759394278	0.9978459893	0.0002012734429	0.07455523831	0.689916785	0.04953317745	0.1241532598	0.9430571583	0.01072562415	0.1428426708	0.6820795175	0.05223920464	0.1214327878	0.710124923154728	0.925686803012964	0.958808461282542	not_robust	25.0339746990353	NO PLEIOTROPIC SNPS FOR REMOVAL	NA	0.999376860953564
1286	met-a-524	X-11491	10	5e-06	0.965664916805618	0.763760971104854	1.22094315738632	0.770328614	-0.03493838196	0.1196745009	0.9068381251	-0.0183671196	0.1569468084	0.846250782	0.05430643554	0.271137399	0.862350106	0.03455163528	0.1936610232	0.378927922361082	0.719835436973148	0.972512739633614	not_robust	36.3810592405253	NO PLEIOTROPIC SNPS FOR REMOVAL	NA	0.939172205493229
1287	met-a-526	HWESASXX*	37	5e-05	1.02429813098807	0.86933393142419	1.20688566639384	0.7742209069	0.02400762779	0.0836916247	0.7569700653	-0.04310209654	0.1392807117	0.6056981712	0.1430965414	0.2746960638	0.5872280805	-0.1499770062	0.2737939023	0.839433937764344	0.646678417495957	0.947290234621715	not_robust	19.2099795571371	REMOVED 1 PLEIOTROPIC SNP	NA	0.940986700842298
1288	met-a-527	X-11521	6	5e-06	0.998294357698567	0.720222770675493	1.38372690393848	0.9918232556	-0.001707098565	0.1665753125	0.9207071226	-0.03828668102	0.3846244191	0.7162762235	0.663815532	1.701217629	0.8891369275	-0.07981129822	0.5442254996	0.91315748723549	0.711221907065776	0.932813811631017	not_robust	25.5205491295407	NO PLEIOTROPIC SNPS FOR REMOVAL	NA	0.999376860953564
1289	met-a-528	X-11529	32	5e-05	0.973790897113818	0.903816023060633	1.04918333721344	0.4851384413	-0.02655868308	0.0380463115	0.673194393	-0.0258780402	0.06135610705	0.3840681262	-0.06008234238	0.06801597554	0.5862255956	-0.03589182309	0.06525171809	0.94231693617808	0.494235496800489	0.983380343900073	not_robust	64.9023966197599	NO PLEIOTROPIC SNPS FOR REMOVAL	THERE WERE 3 OUTLITER SNPs IN RADIAL ANALYSIS	0.833559350302507
1290	met-a-529	X-11530	44	5e-05	0.973641836077754	0.841605120436689	1.1263933666052	0.7194048232	-0.02671176773	0.07435335975	0.3748055003	0.1100414805	0.1239892931	0.5966073763	0.07970959549	0.1494527535	0.3383124712	0.1219919013	0.1259864037	0.818270890069621	0.396764835004373	0.967079029401893	not_robust	32.4825623445337	REMOVED 1 PLEIOTROPIC SNP	THERE WERE 2 OUTLITER SNPs IN RADIAL ANALYSIS	0.920087549772717
1291	met-a-531	X-11538	10	5e-06	0.922101377351916	0.795791977629492	1.06845881086549	0.2805853493	-0.08110010773	0.07516191541	0.6825394687	-0.06148329609	0.1503258109	0.8501671459	0.04185975379	0.214538809	0.7285029402	-0.05748413733	0.1605125042	0.956474109079626	0.498392781221585	0.987474754483699	not_robust	74.9205470076677	NO PLEIOTROPIC SNPS FOR REMOVAL	THERE WERE 1 OUTLITER SNPs IN RADIAL ANALYSIS	0.686234406236049
1292	met-a-534	X-11550	14	5e-06	0.729587318788652	0.224173448573556	2.37449019553517	0.6005199299	-0.3152762214	0.6020709089	0.7876667206	0.2475597048	0.9191286579	0.4811884925	1.665460049	2.29097242	0.412749136	1.357657213	1.604424131	0.506172176646008	0.386805720916485	0.95883382821372	not_robust	22.8062050290488	REMOVED 1 PLEIOTROPIC SNP	NA	0.87914553041323
1293	met-a-536	X-11593--O-methylascorbate*	6	5e-08	0.780788109568822	0.406151701588827	1.50099105742815	0.458040335	-0.2474514725	0.3334576875	0.1006979164	-0.4435028672	0.2701848325	0.2428226268	-0.7238582489	0.5287293205	0.1316952196	-0.4675444976	0.2596938873	0.133745303218225	0.317919871139843	0.994534816945547	not_robust	170.039732589038	NO PLEIOTROPIC SNPS FOR REMOVAL	NA	0.821675241515191
1294	met-a-537	Adrenate (22:4n6)	34	5e-05	1.00263382121769	0.797694066886801	1.26022571958309	0.9820119866	0.002630358789	0.1166635146	0.9325324311	-0.01934186512	0.2284677067	0.9796165537	0.01053579743	0.4091551235	0.6415023292	-0.1722244525	0.366496812	0.97152059871132	0.983520669665258	0.947624260915367	not_robust	18.5224567681348	NO PLEIOTROPIC SNPS FOR REMOVAL	THERE WERE 3 OUTLITER SNPs IN RADIAL ANALYSIS	0.99765811694636
1295	met-a-539	ADSGEGDFXAEGGGVR*	7	5e-06	1.08937107220708	0.85580615459367	1.38668006369394	0.4868858335	0.08560053174	0.123118324	0.8433118139	0.03099463973	0.156808587	0.887469388	-0.03874278859	0.2602344832	0.8618412592	0.02735467246	0.1505927797	0.487610834448076	0.604152133314728	0.959230344646608	not_robust	31.3277008792441	NO PLEIOTROPIC SNPS FOR REMOVAL	NA	0.834064500596455
1296	met-a-540	X-11786--methylcysteine	8	5e-06	1.09968503191439	0.72940272650443	1.65794166305357	0.6500820618	0.09502380418	0.2094658504	0.1214158563	0.4019396232	0.259507082	0.1763632322	1.23263481	0.8044962966	0.1965425101	0.472130726	0.3307856211	0.23975181766881	0.195306521821521	0.967808451502264	not_robust	27.2070795192084	NO PLEIOTROPIC SNPS FOR REMOVAL	NA	0.896274747655179
1297	met-a-541	X-11787	15	5e-06	1.11843369397973	0.726580055045337	1.72161886242679	0.6110263437	0.111929219	0.2200693001	0.9989012686	0.0005366659812	0.3897197924	0.9419301269	-0.03995141816	0.5379576072	0.9169070881	0.03661308103	0.3446588281	0.908683398694742	0.739751546727687	0.984821525067861	not_robust	77.4139724194261	NO PLEIOTROPIC SNPS FOR REMOVAL	NA	0.881005496778412
1298	met-a-542	X-11792	10	5e-06	1.00447379557264	0.853520334308073	1.18212486034097	0.9571543558	0.004463817897	0.0830865971	0.843215295	-0.01964474065	0.09932500499	0.5003399403	0.1836649689	0.2602188429	0.8897249806	-0.01496397112	0.1049150967	0.257230562070495	0.486809658471227	0.971338785913845	not_robust	32.2731553016626	NO PLEIOTROPIC SNPS FOR REMOVAL	NA	0.988851783569691
1299	met-a-543	X-11793--oxidized bilirubin*	7	5e-06	1.21109015355258	1.04490177510406	1.40371027686878	0.01098216978	0.1915209073	0.07530511299	0.2521408093	0.1827178637	0.159555926	0.6062645901	0.1258497448	0.2290007264	0.2748501456	0.1789009942	0.1489060723	0.947246887825817	0.728936704733851	0.990208432557491	not_robust	92.1248053886381	NO PLEIOTROPIC SNPS FOR REMOVAL	THERE WERE 2 OUTLITER SNPs IN RADIAL ANALYSIS	0.144951905399397
1300	met-a-545	X-11799	41	5e-05	1.03478471000572	0.947675051893697	1.12990142973789	0.445984952	0.03419339542	0.04486581795	0.7331149304	-0.02790673379	0.08184154703	0.4281505715	-0.1125122916	0.1405156295	0.5666644878	-0.06391708833	0.1106291137	0.926320158007244	0.26536761736038	0.954952759817882	not_robust	21.7981644742093	NO PLEIOTROPIC SNPS FOR REMOVAL	THERE WERE 3 OUTLITER SNPs IN RADIAL ANALYSIS	0.816223519505784
1301	met-a-548	X-11820	7	5e-06	0.999043708893926	0.72718442589614	1.37253810276608	0.9952892961	-0.0009567486441	0.1620502062	0.7726915556	0.0710093126	0.2458294308	0.3596218799	-0.3857426783	0.382598699	0.6845357017	0.1365026142	0.3199595018	0.626703673715084	0.299002654298307	0.969327605743564	not_robust	29.356138319233	NO PLEIOTROPIC SNPS FOR REMOVAL	NA	0.999376860953564
1302	met-a-555	X-11858	40	5e-05	0.956378530467373	0.900978888020257	1.01518460166002	0.1429232008	-0.04460149193	0.03044487829	0.307418299	-0.05684128023	0.05569102641	0.6649684479	-0.0266010664	0.06094644333	0.365565935	-0.06296940018	0.06878295294	0.727478179039049	0.727450079294318	0.948721473567838	not_robust	19.3210930947351	NO PLEIOTROPIC SNPS FOR REMOVAL	THERE WERE 4 OUTLITER SNPs IN RADIAL ANALYSIS	0.543139863931657
1303	met-a-558	1-arachidonoylglycerophosphocholine*	6	5e-07	1.3868134397656	0.832680896983578	2.3097101466859	0.2089493761	0.327008626	0.2602619454	0.1410515457	0.3760649117	0.255498591	0.05514250877	1.083816238	0.4041826618	0.06555398426	0.6081822646	0.2587926325	0.238576056220495	0.0878142873260898	0.990314582064955	not_robust	96.6235499467692	NO PLEIOTROPIC SNPS FOR REMOVAL	THERE WERE 1 OUTLITER SNPs IN RADIAL ANALYSIS	0.620346410197739
1304	met-a-559	1-palmitoleoylglycerophosphocholine*	8	5e-06	1.20739049124855	0.746660660760139	1.9524154344402	0.4421423098	0.188461412	0.2452070808	0.4210005333	0.3441878544	0.427729055	0.9963085839	0.005748102625	1.191942189	0.4961578104	0.4142460474	0.5771418627	0.808588079768814	0.878329404544942	0.954722708005911	not_robust	24.1242699502684	NO PLEIOTROPIC SNPS FOR REMOVAL	NA	0.814892117928812
1305	met-a-560	X-11905	12	5e-06	0.893367050639905	0.709517783484956	1.12485508573016	0.3374710398	-0.1127577516	0.1175571257	0.7498755802	-0.05162645621	0.1619382102	0.6236733744	-0.1276377395	0.2521377712	0.7309894313	-0.04853143002	0.1376054986	0.401026984453512	0.94739687425286	0.975285111117184	not_robust	38.7035138325163	NO PLEIOTROPIC SNPS FOR REMOVAL	NA	0.737374177003515
1306	met-a-562	X-12013	44	5e-05	1.01385464987603	0.965974081912398	1.06410852042763	0.5772129322	0.01375955158	0.02468256481	0.8302703385	0.009884543799	0.04611299092	0.6502146663	0.0209889744	0.04595433581	0.7500891564	0.01304342425	0.04068824874	0.923128714143365	0.839230184569719	0.934467210519981	not_robust	18.4366730172048	NO PLEIOTROPIC SNPS FOR REMOVAL	THERE WERE 4 OUTLITER SNPs IN RADIAL ANALYSIS	0.866837080893634
1307	met-a-566	X-12038	6	5e-07	0.427286320017911	0.111840678610012	1.63244359336447	0.2137307363	-0.8503009518	0.6838668271	0.4745576441	-0.576624854	0.8063745126	0.4757983297	2.077054712	2.642450179	0.9928970111	0.01088417597	1.163350735	0.25641997977761	0.316248352219678	0.968098336397272	not_robust	26.1326368592137	REMOVED 1 PLEIOTROPIC SNP	THERE WERE 1 OUTLITER SNPs IN RADIAL ANALYSIS	0.623447837763342
1308	met-a-568	X-12040	7	5e-06	0.971892745772273	0.891724239143453	1.05926862568195	0.5162797594	-0.02850982447	0.04392271361	0.4283726128	-0.05109541306	0.06451607801	0.4463210522	-0.08088118002	0.0978980418	0.4431699494	-0.0586765429	0.07149170125	0.563011322005656	0.564069660592364	0.946540587127895	not_robust	22.5313548906697	NO PLEIOTROPIC SNPS FOR REMOVAL	THERE WERE 2 OUTLITER SNPs IN RADIAL ANALYSIS	0.847424713061626
1309	met-a-570	X-12063	6	5e-08	0.900315565420742	0.766839502406245	1.05702446834756	0.1996246182	-0.1050099489	0.08187132875	0.2551114387	-0.113247798	0.09951286706	0.3208865108	-0.1592793385	0.1407029309	0.3240099143	-0.118357135	0.1082306235	0.536874887771302	0.640808062401663	0.994635514606695	not_robust	163.414939823774	NO PLEIOTROPIC SNPS FOR REMOVAL	THERE WERE 1 OUTLITER SNPs IN RADIAL ANALYSIS	0.612056608436003
1310	met-a-572	Gamma-glutamylphenylalanine	20	5e-06	1.0413268876046	0.492407286916906	2.20216417518465	0.9155998068	0.04049575341	0.382114714	0.9974574252	-0.001788436543	0.5612277325	0.6067060203	0.6570445079	1.254023878	0.6890022907	-0.4257404872	1.047634532	0.477384495242168	0.611268051532142	0.960305160075971	not_robust	24.160529541359	NO PLEIOTROPIC SNPS FOR REMOVAL	THERE WERE 1 OUTLITER SNPs IN RADIAL ANALYSIS	0.981691711706861
1311	met-a-573	Isobutyrylcarnitine	10	5e-06	1.00956948165409	0.730640983015579	1.39498134101461	0.9539646671	0.009523984192	0.1649780895	0.5166362576	0.1345014076	0.2073913266	0.689722682	0.1429643021	0.3452909	0.4501232461	0.1565014072	0.1982308716	0.389200656714716	0.66713325497995	0.980789350386765	not_robust	48.411008706891	NO PLEIOTROPIC SNPS FOR REMOVAL	NA	0.988851783569691
1312	met-a-576	Palmitoleate (16:1n7)	52	5e-05	1.13328762177418	0.948494411322516	1.35408371239192	0.168283634	0.1251228084	0.09081744396	0.1010856833	0.2480741694	0.1513004517	0.4933509223	0.1749264912	0.2534968296	0.2884531824	0.2927481057	0.272906414	0.92798023139406	0.829475253468021	0.947635104759836	not_robust	18.8529547930388	NO PLEIOTROPIC SNPS FOR REMOVAL	THERE WERE 1 OUTLITER SNPs IN RADIAL ANALYSIS	0.578496282263166
1313	met-a-577	Alpha-ketoglutarate	11	5e-06	1.01060982324483	0.6934365922888	1.47285595567992	0.9562019335	0.01055393404	0.1921680658	0.3355315737	0.2599271817	0.2699050918	0.1656442412	0.6002480661	0.3978506893	0.2547891976	0.3725644327	0.3083794498	0.514765956208455	0.120273209260349	0.959508679937449	not_robust	23.2795415884024	NO PLEIOTROPIC SNPS FOR REMOVAL	NA	0.988851783569691
1314	met-a-578	Erythronate*	24	5e-06	2.05505223883371	1.04040078367212	4.05924310190294	0.03807542042	0.720301268	0.3472935001	0.09958202495	0.830524677	0.5043008524	0.1411467527	3.281675961	2.149871059	0.1107425245	1.667988761	1.005568248	0.391181483395829	0.240269122612241	0.961249929892464	not_robust	25.4220247841117	NO PLEIOTROPIC SNPS FOR REMOVAL	THERE WERE 2 OUTLITER SNPs IN RADIAL ANALYSIS	0.281942347013258
1315	met-a-580	X-12092	6	5e-07	1.00672580927353	0.922976326115892	1.09807459452669	0.8797636552	0.006703291927	0.04431376815	0.7818322646	0.0156072789	0.05635778741	0.5286286241	0.0513538977	0.07451907022	0.6941212359	0.02296045855	0.055088825	0.663091103776088	0.424213590516367	0.998017304533338	not_robust	513.316813631022	NO PLEIOTROPIC SNPS FOR REMOVAL	THERE WERE 1 OUTLITER SNPs IN RADIAL ANALYSIS	0.970030756247887
1316	met-a-581	X-12093	7	5e-06	1.12364406900507	1.02662564945981	1.22983094614343	0.01139445009	0.1165770367	0.04607126584	0.2913328593	0.108682576	0.1029969197	0.7196914363	-0.0709904182	0.1869155052	0.4206137872	0.09572935584	0.1107557415	0.944927430835983	0.309000250715325	0.989375497226864	not_robust	80.6121623756689	NO PLEIOTROPIC SNPS FOR REMOVAL	NA	0.14842133872068
1317	met-a-582	X-12094	34	5e-05	0.842304351151401	0.680479917879842	1.042612134946	0.114880633	-0.1716138679	0.1088485206	0.6712238505	-0.0774100776	0.1823692379	0.9292731002	0.02425444439	0.2711173868	0.8838935977	-0.03474051028	0.236057589	0.906250329410504	0.415676507184813	0.945917553547883	not_robust	18.8885558117786	NO PLEIOTROPIC SNPS FOR REMOVAL	THERE WERE 2 OUTLITER SNPs IN RADIAL ANALYSIS	0.494298956047798
1318	met-a-583	X-12095--N1-methyl-3-pyridone-4-carboxamide	14	5e-06	0.803285595295769	0.535549874437378	1.20486957127488	0.2896084446	-0.2190449679	0.2068450456	0.4826558053	-0.2178446037	0.310303392	0.5811726753	-0.2910529522	0.5133306227	0.3529571456	-0.3943445274	0.4093530936	0.705564088467524	0.876901444759097	0.962074368539695	not_robust	24.5859413959361	NO PLEIOTROPIC SNPS FOR REMOVAL	THERE WERE 1 OUTLITER SNPs IN RADIAL ANALYSIS	0.695775376384668
1319	met-a-584	X-12100--hydroxytryptophan*	10	5e-07	1.27801337116986	0.752255301701293	2.17122853530583	0.3643032766	0.2453068185	0.2704011909	0.3383725972	0.5311191861	0.5547598717	0.6366318229	1.164429833	2.371693437	0.3620781227	0.8507630095	0.8861025874	0.952076124358967	0.703423172899758	0.968839711613789	not_robust	29.679909476468	NO PLEIOTROPIC SNPS FOR REMOVAL	NA	0.758374979210607
1320	met-a-587	X-12188	6	5e-07	1.04403281591617	0.953264546302949	1.14344388967073	0.3531046213	0.04309092184	0.04640497067	0.2521749344	0.07169912422	0.06261480437	0.1647460482	0.1699686734	0.100100993	0.3079996866	0.07957843212	0.07013940674	0.427051830055476	0.22484277321558	0.969729933626034	not_robust	27.7951749841492	NO PLEIOTROPIC SNPS FOR REMOVAL	NA	0.749956887026873
1321	met-a-588	X-12189	20	5e-06	0.998370737480566	0.935477649639867	1.06549218983608	0.9608255458	-0.001630591211	0.03319767025	0.07188438476	0.08485654311	0.04714646249	0.8230851427	-0.01122906254	0.04949663814	0.05083295666	0.10163218	0.0487522992	0.269167247224507	0.792413560118509	0.960131785365108	not_robust	23.7712398326567	NO PLEIOTROPIC SNPS FOR REMOVAL	NA	0.988851783569691
1322	met-a-596	X-12244--N-acetylcarnosine	11	5e-06	0.917130905801949	0.575652449543733	1.4611752265517	0.7158286155	-0.0865050625	0.2376255735	0.4492383775	0.3101086461	0.4098250811	0.9771469014	0.02853630386	0.9689105078	0.3349165331	0.5189067894	0.5122185631	0.751136121220759	0.903711621994876	0.974631674315563	not_robust	36.1341450850179	NO PLEIOTROPIC SNPS FOR REMOVAL	THERE WERE 3 OUTLITER SNPs IN RADIAL ANALYSIS	0.91875011846813
1323	met-a-601	ADpSGEGDFXAEGGGVR*	33	5e-05	0.933039837147502	0.823739578543791	1.05684291538258	0.2755873278	-0.06930738114	0.06356809354	0.7433418563	0.03814270662	0.1164907915	0.3735784367	-0.1530617659	0.169535607	0.5771269024	0.108943327	0.1933867167	0.945830314088311	0.57953960554732	0.948520853488215	not_robust	20.711589799964	REMOVED 1 PLEIOTROPIC SNP	THERE WERE 3 OUTLITER SNPs IN RADIAL ANALYSIS	0.680459874936398
1324	met-a-602	1-eicosatrienoylglycerophosphocholine*	13	5e-06	0.709753920841299	0.446112836934064	1.12920002843149	0.1478660462	-0.3428369594	0.2369114296	0.3681592789	-0.2766176141	0.3073779508	0.8897109194	-0.09926413611	0.6994487321	0.3012231927	-0.3997762227	0.3700448115	0.237071454587863	0.716972787587079	0.966316763942434	not_robust	27.497299513645	NO PLEIOTROPIC SNPS FOR REMOVAL	NA	0.549233833417637
1325	met-a-607	1-eicosadienoylglycerophosphocholine*	6	5e-06	0.749088223108427	0.378834680277464	1.48120854613616	0.4062213147	-0.2888985145	0.3478351298	0.9432458568	-0.02696162452	0.3787231268	0.8840733358	0.2309200005	1.486498097	0.7977930862	0.113159903	0.4187765701	0.15996481239472	0.735741477004885	0.964865136844842	not_robust	24.1537169543248	NO PLEIOTROPIC SNPS FOR REMOVAL	NA	0.791626162459653
1326	met-a-608	X-12435	17	5e-06	0.952833974195768	0.904354899033169	1.0039118308004	0.06976116081	-0.04831460436	0.02664224686	0.1860771864	-0.05184856769	0.03921169002	0.8751126713	-0.008229043546	0.05147179259	0.306222276	-0.04708875523	0.04455056639	0.56321769254794	0.367975982703462	0.913892742969216	not_robust	24.2428756476262	NO PLEIOTROPIC SNPS FOR REMOVAL	THERE WERE 1 OUTLITER SNPs IN RADIAL ANALYSIS	0.385407327651877
1327	met-a-609	X-12441--12-hydroxyeicosatetraenoate (12-HETE)	6	5e-06	0.987621160892164	0.878247263184398	1.11061610816223	0.8352238006	-0.01245609516	0.0598831678	0.7534195717	0.0336989666	0.1072759064	0.5447699088	0.1662737038	0.2515667327	0.694722949	0.05383271133	0.1294329684	0.810208928095742	0.489924408049227	0.831763678663909	not_robust	36.3674445495165	NO PLEIOTROPIC SNPS FOR REMOVAL	NA	0.955368873787173
1328	met-a-610	X-12442--5,8-tetradecadienoate	6	5e-06	1.34498003758183	0.894563490618771	2.02218324407846	0.1543059623	0.296379171	0.2080604952	0.1712511142	0.3591318896	0.262485937	0.1732677752	0.7390520031	0.4465583947	0.09865512098	0.6743075124	0.332882286	0.365418727998216	0.327967888041698	0.976064901162634	not_robust	36.936833471689	NO PLEIOTROPIC SNPS FOR REMOVAL	NA	0.56184415582114
1329	met-a-612	X-12450	14	5e-06	1.04139200647092	0.710181976656297	1.52706960580386	0.8354871354	0.04055828596	0.1953022054	0.8919382016	0.04789491275	0.3525518717	0.8325731606	-0.1484533558	0.687105994	0.8934121589	0.06790753995	0.4969973259	0.89815653328306	0.770730870224047	0.949664951142197	not_robust	22.5257559809161	NO PLEIOTROPIC SNPS FOR REMOVAL	THERE WERE 2 OUTLITER SNPs IN RADIAL ANALYSIS	0.955368873787173
1330	met-a-613	X-12456	12	5e-06	0.948056513687235	0.80636130948231	1.11465064428976	0.5183882416	-0.05334116491	0.08259295776	0.6527682698	-0.07993260217	0.1776596675	0.6805103859	-0.1286440354	0.3033736968	0.6625872873	-0.0945305708	0.2108301586	0.968750759005583	0.786797749604572	0.974736653560752	not_robust	38.8068447030422	NO PLEIOTROPIC SNPS FOR REMOVAL	NA	0.847917953425657
1331	met-a-615	Octanoylcarnitine	7	5e-06	1.00392895839039	0.894422242235902	1.12684290025626	0.9469451887	0.003921260191	0.0589278412	0.879081073	-0.02770517197	0.1821100577	0.5861418138	-0.1614348442	0.277625476	0.7799401623	-0.057140842	0.1955225617	0.990677381244677	0.503025879362563	0.989371982756693	not_robust	87.644438690894	NO PLEIOTROPIC SNPS FOR REMOVAL	NA	0.988566858421
1332	met-a-616	Alpha-hydroxyisovalerate	9	5e-06	0.867033525301162	0.674892599189603	1.11387668926707	0.2643140071	-0.1426776348	0.1278184073	0.8542787483	0.04434398455	0.24144365	0.9439317607	0.03755957298	0.5152827098	0.8445460442	0.05599827444	0.2764716536	0.90491045841179	0.716634080684569	0.976182272586775	not_robust	37.8558808724629	NO PLEIOTROPIC SNPS FOR REMOVAL	NA	0.670052792156875
1333	met-a-618	Decanoylcarnitine	9	5e-06	0.880639722634826	0.733125060037676	1.05783632746436	0.1741803065	-0.1271066781	0.09353688755	0.6633759399	-0.08058926998	0.1851533277	0.6389322543	0.146669594	0.2991580664	0.7801575358	-0.05623098649	0.1947796824	0.930993485441558	0.323872708510872	0.983713736607057	not_robust	58.7871758971464	NO PLEIOTROPIC SNPS FOR REMOVAL	NA	0.584975703834309
1334	met-a-623	5-dodecenoate (12:1n7)	10	5e-06	1.54384086283308	1.21461412417653	1.96230602156803	0.0003869481109	0.4342733782	0.1223708904	0.05205987026	0.4808990942	0.2475494705	0.1633798303	0.8439462599	0.5498735101	0.1389885044	0.4747593155	0.2924783126	0.915848735158637	0.451628163332004	0.962665078041997	all_significant	25.2891779156079	NO PLEIOTROPIC SNPS FOR REMOVAL	THERE WERE 1 OUTLITER SNPs IN RADIAL ANALYSIS	0.0155831471679114
1335	met-a-624	Stearidonate (18:4n3)	46	5e-05	1.06211605718165	0.8619246454066	1.30880411058548	0.5716984365	0.06026319856	0.1065564434	0.3125272989	0.1689326492	0.1672711131	0.5372837468	-0.1624189775	0.2612087975	0.1327847565	0.5312381904	0.3470014793	0.625206057759362	0.351366158543279	0.943741944063677	not_robust	18.0666327289878	NO PLEIOTROPIC SNPS FOR REMOVAL	THERE WERE 5 OUTLITER SNPs IN RADIAL ANALYSIS	0.863945859766787
1336	met-a-626	10-nonadecenoate (19:1n9)	33	5e-05	0.597412748959492	0.467244471414879	0.763844228137338	3.98e-05	-0.5151470327	0.1253855266	0.06062787823	-0.3893903105	0.2075420506	0.4267754098	-0.3391211154	0.4211068618	0.9028803507	0.04536847373	0.3688645189	0.888216405161406	0.658057226638861	0.943330284788113	all_significant	18.9013988954857	NO PLEIOTROPIC SNPS FOR REMOVAL	THERE WERE 1 OUTLITER SNPs IN RADIAL ANALYSIS	0.00290034603174603
1337	met-a-627	Epiandrosterone sulfate	7	5e-06	1.04423462803826	0.805669406764977	1.35344093897349	0.7435968473	0.04328420371	0.1323295865	0.3682094171	0.1155290479	0.1283895092	0.4590106394	0.1740708475	0.217073429	0.3451175935	0.137543395	0.1342542478	0.201440766864764	0.472568208809091	0.987137081201449	not_robust	69.3663186791243	NO PLEIOTROPIC SNPS FOR REMOVAL	THERE WERE 2 OUTLITER SNPs IN RADIAL ANALYSIS	0.929445446761312
1338	met-a-629	X-12510--2-aminooctanoic acid	10	5e-06	0.974635077630019	0.812706532267829	1.16882724185343	0.7816632368	-0.0256921574	0.09270053374	0.655115212	-0.06152571069	0.1377438975	0.6570010441	-0.08638248056	0.1873383627	0.6672556383	-0.06388574231	0.1437611699	0.831694904306791	0.67701849049033	0.988756094492802	not_robust	95.0647560971499	NO PLEIOTROPIC SNPS FOR REMOVAL	THERE WERE 1 OUTLITER SNPs IN RADIAL ANALYSIS	0.944620357328755
1339	met-a-630	X-12524	13	5e-06	0.542150387351723	0.237781845307182	1.23612062193356	0.1454211704	-0.6122118486	0.4205049966	0.1149950286	-0.9574357362	0.607458509	0.08294675972	-2.033507425	1.066280669	0.1079440486	-1.213598327	0.6986377739	0.591951764209358	0.168652541286647	0.952876834791579	not_robust	23.7769211271399	REMOVED 1 PLEIOTROPIC SNP	THERE WERE 1 OUTLITER SNPs IN RADIAL ANALYSIS	0.546724168354211
1340	met-a-631	Bilirubin (E,Z or Z,E)*	8	5e-06	1.1101223371149	0.85137268223902	1.44751132972748	0.44035612	0.1044702229	0.135395681	0.2474578894	0.1953532759	0.1689109412	0.3086054147	0.328899927	0.2957113524	0.2815284746	0.2170104627	0.1860006468	0.483909422311869	0.421420381006674	0.976512624377432	not_robust	51.4071317335144	NO PLEIOTROPIC SNPS FOR REMOVAL	NA	0.814586948657816
1341	met-a-633	X-12556	13	5e-06	1.51197390303908	0.868975039357336	2.63076035551254	0.1434660169	0.4134160177	0.2825800486	0.3965447393	0.3449698251	0.406896022	0.8772070311	-0.1559195728	0.985917042	0.4280071124	0.4404281775	0.5368727903	0.492242589508816	0.557922157844838	0.968463788076649	not_robust	29.2891830427971	NO PLEIOTROPIC SNPS FOR REMOVAL	NA	0.543139863931657
1342	met-a-634	1-arachidonoylglycerophosphoinositol*	14	5e-06	1.51137680494911	0.947908136217528	2.40979031539189	0.08269857577	0.4130210268	0.2380197505	0.4786549139	0.2454544074	0.3464581878	0.7191630417	0.2425401303	0.6587819879	0.9482162283	-0.03237178062	0.4889086656	0.437852612063596	0.784894553417383	0.973487777445181	not_robust	40.5711924544939	NO PLEIOTROPIC SNPS FOR REMOVAL	NA	0.420453113355559
1343	met-a-635	X-12627	7	5e-06	0.931053758019761	0.597161094060901	1.45163693506515	0.7525599178	-0.07143826114	0.2265969906	0.8540197247	-0.06078136634	0.3303478616	0.6123480567	-0.4324203185	0.8007275753	0.3070579045	-0.5954577591	0.5334985926	0.519506132182676	0.655974926935443	0.964422100933312	not_robust	22.3646068542669	NO PLEIOTROPIC SNPS FOR REMOVAL	THERE WERE 1 OUTLITER SNPs IN RADIAL ANALYSIS	0.93117671077164
1344	met-a-636	X-12644	11	5e-06	0.973889231702175	0.665792756266849	1.42455775719691	0.8915433667	-0.02645770696	0.1940403708	0.8489567907	-0.07037019492	0.3694949985	0.459173988	0.5159037679	0.667147522	0.7651343857	-0.1518081874	0.494474783	0.886050989875276	0.396355403056106	0.953347427994411	not_robust	24.9247479419371	NO PLEIOTROPIC SNPS FOR REMOVAL	THERE WERE 2 OUTLITER SNPs IN RADIAL ANALYSIS	0.973501834641548
1345	met-a-640	X-12696	13	5e-06	0.822032588674406	0.530920917785987	1.27276502809621	0.3795976287	-0.1959752391	0.2230443676	0.349475737	-0.3835541571	0.4099523526	0.8661920035	-0.1258481445	0.7296352415	0.4379932829	-0.3959744022	0.4935634534	0.843344644753015	0.918585499911348	0.967301039595693	not_robust	32.639507053355	NO PLEIOTROPIC SNPS FOR REMOVAL	NA	0.774203782035407
1346	met-a-641	X-12704	46	5e-05	1.00188454247885	0.915822755080843	1.09603373675668	0.9672266271	0.001882768957	0.04582408204	0.9686889786	0.003063571679	0.07804756516	0.3954476952	-0.1394510206	0.162497545	0.7689343342	0.04285856047	0.1450135901	0.9197688019747	0.361478061632264	0.946402745669082	not_robust	18.4932070491035	NO PLEIOTROPIC SNPS FOR REMOVAL	THERE WERE 2 OUTLITER SNPs IN RADIAL ANALYSIS	0.992289520057851
1347	met-a-642	X-12712	19	5e-06	0.970098591446736	0.918775090386688	1.02428906374776	0.2736727009	-0.03035757198	0.0277328304	0.829621706	-0.009558471195	0.04441941869	0.9334648674	-0.005840017919	0.06892397514	0.8950004591	-0.006382005836	0.04767758231	0.78461848951403	0.691728126229897	0.95258156975843	not_robust	23.2646287515274	NO PLEIOTROPIC SNPS FOR REMOVAL	THERE WERE 1 OUTLITER SNPs IN RADIAL ANALYSIS	0.679519399584586
1348	met-a-646	X-12728	8	5e-08	0.987927038161091	0.952839929494591	1.02430618461533	0.5103167183	-0.01214643198	0.01844996036	0.6079839881	0.01153577834	0.02248894458	0.6396973387	-0.0407452947	0.08268879533	0.5167589047	0.02119271614	0.03104353535	0.235972605197953	0.733924965947474	0.838819113047851	not_robust	32.5132939460158	NO PLEIOTROPIC SNPS FOR REMOVAL	NA	0.844580137684006
1349	met-a-649	X-12740	9	5e-06	1.07722902535731	0.94743388981005	1.22480564137822	0.2560962102	0.07439202678	0.06550517578	0.7206008101	0.04187921942	0.1170935942	0.8271707258	0.04038941461	0.1781999532	0.7762213195	0.04228911881	0.1438271846	0.834993833190161	0.831344145249346	0.960099476584635	not_robust	24.0790682591075	NO PLEIOTROPIC SNPS FOR REMOVAL	NA	0.665258461190781
1350	met-a-650	X-12749	10	5e-07	0.878949718196387	0.469355360785288	1.64598654167907	0.6868720516	-0.1290275864	0.3200854654	0.6354563834	-0.2633677351	0.5555565961	0.7038942941	-0.4461037072	1.132321632	0.5788977349	-0.4178860929	0.7258193231	0.771404574356615	0.772095587772145	0.949134965097589	not_robust	28.9783181759223	NO PLEIOTROPIC SNPS FOR REMOVAL	NA	0.910343414808199
1351	met-a-652	Isovalerylcarnitine	13	5e-06	1.12148552321669	0.865049095649679	1.45394034293512	0.3867257416	0.1146541665	0.1324608072	0.7193410482	0.09186154434	0.2556399088	0.1524647444	0.5208147546	0.3387789313	0.8696092165	0.05845476611	0.3485590146	0.882518335246083	0.185991026602186	0.979975403649762	not_robust	46.293891662688	NO PLEIOTROPIC SNPS FOR REMOVAL	THERE WERE 1 OUTLITER SNPs IN RADIAL ANALYSIS	0.779318406292695
1352	met-a-653	Stearoylcarnitine	29	5e-05	1.08890988149204	0.842245787126735	1.40781319198523	0.5157229652	0.08517708708	0.1310512682	0.8980702004	0.02925915413	0.2284095183	0.7211242086	-0.1324576035	0.3672150631	0.8726886307	0.05480011338	0.338860529	0.880745091003601	0.517693270137514	0.944910535548255	not_robust	19.0989768110668	NO PLEIOTROPIC SNPS FOR REMOVAL	THERE WERE 2 OUTLITER SNPs IN RADIAL ANALYSIS	0.847424713061626
1353	met-a-654	1-stearoylglycerophosphoethanolamine	6	5e-06	0.758428873837295	0.394611233790409	1.45767354655601	0.4068214241	-0.2765062567	0.3333407961	0.6308358691	0.1691395322	0.3519702211	0.8413354002	-0.2123715126	0.9944446033	0.6156369018	0.2223574925	0.4156935122	0.136975673201778	0.947885505541511	0.96449665601348	not_robust	23.461243054663	NO PLEIOTROPIC SNPS FOR REMOVAL	THERE WERE 3 OUTLITER SNPs IN RADIAL ANALYSIS	0.791626162459653
1354	met-a-656	Bradykinin, des-arg(9)	12	5e-06	1.02418624709204	0.96461076981255	1.08744117478216	0.4344463202	0.023898392	0.03057601957	0.8929701327	-0.009533708426	0.07085788602	0.761608436	-0.03835267459	0.1230105944	0.8900335422	0.01071675361	0.07573704695	0.983039916238448	0.584899062917562	0.977347421395131	not_robust	47.2260535119629	NO PLEIOTROPIC SNPS FOR REMOVAL	THERE WERE 2 OUTLITER SNPs IN RADIAL ANALYSIS	0.811455299989984
1355	met-a-661	X-12798	31	5e-05	1.01975420145497	0.883687924904597	1.17677134888691	0.7889158763	0.01956161929	0.07306781841	0.7655594577	0.03734608077	0.1252432837	0.9101883158	0.0149803879	0.1316493014	0.896928277	0.01569140126	0.1201071625	0.924801914244322	0.96221162787208	0.982589733344492	not_robust	59.3539199345339	NO PLEIOTROPIC SNPS FOR REMOVAL	THERE WERE 3 OUTLITER SNPs IN RADIAL ANALYSIS	0.945175571005559
1356	met-a-665	X-12844	7	5e-06	0.55746838884091	0.348723008761187	0.891168625955801	0.0146307669	-0.5843494789	0.2393509511	0.301015196	-0.3962080594	0.3830840624	0.7440579105	-0.4284913915	1.24162006	0.6601094553	-0.2479723777	0.5363093677	0.655531141282984	0.90235843885327	0.973448519926644	not_robust	33.3844793456625	NO PLEIOTROPIC SNPS FOR REMOVAL	NA	0.17381468986186
1357	met-a-667	X-12850	8	5e-06	0.904353686899878	0.808895650343577	1.01107675713427	0.07732107998	-0.1005347485	0.05691357535	0.7974243491	-0.04317733027	0.1682133844	0.9262825245	0.02354091746	0.2440020528	0.8837378619	-0.03123735964	0.2059774826	0.990414305366556	0.562429766983716	0.970498549551875	not_robust	31.223304909397	NO PLEIOTROPIC SNPS FOR REMOVAL	NA	0.410064255130797
1358	met-a-668	Laurylcarnitine	35	5e-05	1.08204524175749	0.92567589790547	1.26482919978715	0.3220845466	0.07885299263	0.07963474515	0.1535212057	0.2020477637	0.1415689801	0.4842046258	0.2064197207	0.2917471171	0.272934853	0.2757411988	0.247440661	0.956729317118017	0.644343118067353	0.944389214516703	not_robust	18.996035526309	NO PLEIOTROPIC SNPS FOR REMOVAL	THERE WERE 3 OUTLITER SNPs IN RADIAL ANALYSIS	0.725234841817647
1359	met-a-670	X-12855	12	5e-06	0.854591828497605	0.605780303509118	1.20559745687388	0.3707839864	-0.1571313176	0.1755645798	0.2940653461	-0.2782850125	0.2652240395	0.9182283593	-0.08386399625	0.7965109968	0.6977827544	-0.1725219354	0.4327689409	0.647306675815707	0.926238732955082	0.954813422484444	not_robust	24.3023249534522	NO PLEIOTROPIC SNPS FOR REMOVAL	NA	0.764863030226926
1360	met-a-671	X-12990--docosapentaenoic acid (n6-DPA)	6	5e-06	1.23657377106626	0.853644943758984	1.79127716091852	0.2614043985	0.2123444674	0.1890736713	0.2395141166	0.3192337285	0.2714106041	0.4242510685	0.8718410875	0.980735365	0.2683528943	0.4097915915	0.3291913072	0.559268710600387	0.528746851593521	0.964533156352629	not_robust	26.4819851208777	NO PLEIOTROPIC SNPS FOR REMOVAL	NA	0.668130568325541
1361	met-a-673	X-13069	11	5e-06	1.00065501398931	0.731527564310068	1.36879388539011	0.9967312831	0.0006547995613	0.1598342739	0.3230802082	-0.2710764471	0.2743278012	0.9537512007	-0.03754331575	0.629574414	0.4906927629	-0.3068195438	0.4288428595	0.818705064231675	0.950177996873969	0.955429737312432	not_robust	24.4033842403412	NO PLEIOTROPIC SNPS FOR REMOVAL	NA	0.999376860953564
1362	met-a-675	X-13215	23	5e-06	1.38439803197125	0.891314656353293	2.15025961624736	0.1476600879	0.3252654112	0.2246546813	0.2499538467	0.462078183	0.4016459369	0.6471194019	0.2829512925	0.6092456831	0.1918278206	0.540869614	0.4016636492	0.841867414003839	0.939086306429796	0.958951783927588	not_robust	23.2928893892771	REMOVED 1 PLEIOTROPIC SNP	THERE WERE 3 OUTLITER SNPs IN RADIAL ANALYSIS	0.549233833417637
1363	met-a-677	Phenylacetylglutamine	11	5e-06	1.21183347290996	0.909468513730224	1.61472370279399	0.1895189205	0.1921344796	0.1464435615	0.8816895235	0.03508166157	0.2357198353	0.7024756997	-0.1293605911	0.3280019096	0.8416021329	0.06190705475	0.3018257542	0.607430892062255	0.289215408923789	0.956724782908508	not_robust	23.9554740756139	NO PLEIOTROPIC SNPS FOR REMOVAL	NA	0.605315270605698
1364	met-a-678	Pro-hydroxy-pro	10	5e-06	0.904318955831937	0.648339262298609	1.26136549401247	0.5535996458	-0.1005731536	0.1697795985	0.5565044061	-0.2131598333	0.3624911102	0.9361799644	0.05875093373	0.7110584732	0.5741463242	-0.2736706748	0.4693400966	0.950310021997323	0.813599642273469	0.962226638291286	not_robust	23.81499997868	NO PLEIOTROPIC SNPS FOR REMOVAL	THERE WERE 1 OUTLITER SNPs IN RADIAL ANALYSIS	0.860886801906908
1365	met-a-679	N2,N2-dimethylguanosine	7	5e-07	2.3125069818541	0.731118839741205	7.31439028847473	0.1535988539	0.8383322096	0.5875058523	0.1960792244	1.035118919	0.8006780379	0.4832991963	7.703606324	10.17953027	0.3911965499	1.195930291	1.294484081	0.379880181166415	0.529239349156983	0.964541627689429	not_robust	28.915774936805	NO PLEIOTROPIC SNPS FOR REMOVAL	NA	0.561436304207558
1366	met-a-680	Cysteine-glutathione disulfide	7	5e-06	0.981546521856819	0.866755478839847	1.1115402187694	0.7691192903	-0.01862586766	0.06345536003	0.9352866655	-0.01595132646	0.1964563645	0.9496073691	-0.0601737073	0.9057753218	0.9762206953	-0.007809647506	0.251348566	0.987861230408722	0.964630313946748	0.967111827153241	not_robust	26.1341035615827	NO PLEIOTROPIC SNPS FOR REMOVAL	NA	0.938603578353881
1367	met-a-681	Oleoylcarnitine	34	5e-05	0.785656986032292	0.645260593114391	0.956600955161567	0.01631740626	-0.2412349863	0.1004418557	0.1756566956	-0.268578971	0.1983230648	0.2299299944	-0.4112138392	0.3359899557	0.2563619509	-0.3188373949	0.2760357095	0.983589994588067	0.584115593537634	0.94828127309422	not_robust	18.8092330470806	NO PLEIOTROPIC SNPS FOR REMOVAL	THERE WERE 1 OUTLITER SNPs IN RADIAL ANALYSIS	0.183729032224161
1368	met-a-682	1-arachidonoylglycerophosphoethanolamine*	11	5e-06	1.05265629457727	0.685600587350329	1.61622567856251	0.8145376154	0.05131677396	0.2187636882	0.9639511106	-0.01875095495	0.4148811746	0.7854100724	0.3015856569	1.075042994	0.6991205814	-0.2323334473	0.5840118943	0.910145982708026	0.81286754835988	0.964517585544994	not_robust	27.2278439570077	NO PLEIOTROPIC SNPS FOR REMOVAL	THERE WERE 3 OUTLITER SNPs IN RADIAL ANALYSIS	0.951061351428755
1369	met-a-683	X-13429	30	5e-05	0.992790408211581	0.900012445951885	1.09513240519077	0.8850658347	-0.007235706489	0.05005662267	0.6368821374	-0.03912923945	0.08288994514	0.4482177971	-0.09920200725	0.1289685679	0.7227565864	-0.03317415141	0.09260253308	0.888394245679722	0.427147083349749	0.964280107187267	not_robust	30.6093772357749	NO PLEIOTROPIC SNPS FOR REMOVAL	THERE WERE 1 OUTLITER SNPs IN RADIAL ANALYSIS	0.972222056581779
1370	met-a-684	X-13431--nonanoylcarnitine*	10	5e-06	1.05347918014802	0.887887612809876	1.24995367318294	0.5504273413	0.05209819151	0.08724913146	0.7874047456	0.03469643171	0.1286567301	0.536117794	0.1280758059	0.1981361553	0.7545268053	0.04204540664	0.1304214531	0.786992631057816	0.655191155663598	0.986854413356368	not_robust	86.1785605070193	NO PLEIOTROPIC SNPS FOR REMOVAL	NA	0.860643987165237
1371	met-a-685	X-13435	11	5e-06	0.935686492038326	0.660963408819472	1.32459558229813	0.7077730896	-0.06647480301	0.1773377525	0.7859268447	-0.07829352065	0.288263947	0.8757623039	-0.06103682747	0.3794584675	0.7229992207	-0.1160011288	0.3181565364	0.702495142615356	0.986692239219583	0.961382893387805	not_robust	39.9289227185092	NO PLEIOTROPIC SNPS FOR REMOVAL	NA	0.917387423589384
1372	met-a-686	X-13477	29	5e-05	1.13174587121555	0.812801321509014	1.57584477672289	0.4636921228	0.1237614592	0.1688928752	0.2544926936	0.3201115673	0.2809216643	0.4003212328	0.4235235446	0.4956119588	0.2027823516	0.7086181209	0.5433319151	0.893945401971206	0.512406606346953	0.945564881420931	not_robust	19.53850725369	NO PLEIOTROPIC SNPS FOR REMOVAL	THERE WERE 1 OUTLITER SNPs IN RADIAL ANALYSIS	0.82193456979722
1373	met-a-689	2-stearoylglycerophosphocholine*	9	5e-06	0.835138399239168	0.553503902163254	1.26007448756531	0.3906383354	-0.1801578203	0.2098615595	0.4253998885	-0.2843341284	0.3567160789	0.2863892565	-1.591437069	1.379109857	0.5500956825	-0.3033146075	0.4861970991	0.742829649569596	0.331930297541825	0.963433705124734	not_robust	24.6646038125446	NO PLEIOTROPIC SNPS FOR REMOVAL	NA	0.781106532152178
1374	met-a-690	2-linoleoylglycerophosphocholine*	13	5e-06	0.575920419040584	0.397521911417607	0.834379991495459	0.003530749558	-0.5517857892	0.1891425684	0.2811660779	-0.3807989677	0.353342968	0.9157945215	-0.09818458559	0.9075342109	0.5242809362	-0.3666624542	0.5590432173	0.918392888851081	0.611181248818893	0.95866578010766	all_significant	23.3534598518585	NO PLEIOTROPIC SNPS FOR REMOVAL	NA	0.0669821124825537
1375	met-a-691	X-13496	29	5e-06	0.865431300413013	0.496708831902645	1.50786796535431	0.609913631	-0.1445272831	0.2832775473	0.7706031395	-0.141314134	0.4846395499	0.3937565873	-0.9147881994	1.055513632	0.9693024206	-0.02604320739	0.6707189554	0.711320196813549	0.451876894235183	0.958799650943182	not_robust	23.5315014308521	NO PLEIOTROPIC SNPS FOR REMOVAL	NA	0.880252528858561
1376	met-a-693	X-13548	28	5e-06	0.795398100815664	0.500094876504338	1.26507622554233	0.3336117591	-0.2289125339	0.236757608	0.7013875953	-0.1645687006	0.4291812366	0.7878762887	0.2791830393	1.02693416	0.957124082	0.04108771692	0.7571768585	0.962022445061615	0.607862202480599	0.95585781432404	not_robust	23.9778785030698	NO PLEIOTROPIC SNPS FOR REMOVAL	NA	0.735074566309282
1377	met-a-697	2-methylbutyroylcarnitine	14	5e-06	1.32982168097571	0.864485799889627	2.04563881028333	0.1945392587	0.2850448588	0.2197271728	0.2968872831	0.4575844616	0.4386641158	0.6996339729	-0.4505097567	1.139968289	0.315792269	0.7039415549	0.6746812935	0.95066869381931	0.513372807051925	0.95356919794289	not_robust	23.2389716751765	NO PLEIOTROPIC SNPS FOR REMOVAL	THERE WERE 1 OUTLITER SNPs IN RADIAL ANALYSIS	0.609229015478649
1378	met-a-698	Hydroxyisovaleroyl carnitine	29	5e-05	1.07973509809014	0.855417024514781	1.36287664219567	0.5184987415	0.0767157315	0.1188173023	0.6022511423	-0.09651307609	0.1851868262	0.6453909093	-0.1504774168	0.3233427086	0.5389261114	-0.1551654213	0.2494323604	0.792546049439451	0.446226804309965	0.949837334110819	not_robust	20.6167451030214	NO PLEIOTROPIC SNPS FOR REMOVAL	THERE WERE 1 OUTLITER SNPs IN RADIAL ANALYSIS	0.847917953425657
1379	met-a-699	Glutaroyl carnitine	8	5e-08	0.947132801612402	0.597638043880723	1.5010097718431	0.8171555255	-0.05431596161	0.2349255227	0.6109818005	0.1474246451	0.2898223213	0.6479783264	-0.4881421293	1.016185189	0.5283808276	0.2657821763	0.400708011	0.305867321739807	0.67505331487407	0.990072782076853	not_robust	93.100382560433	NO PLEIOTROPIC SNPS FOR REMOVAL	NA	0.951061351428755
1380	met-a-700	X-13658	6	5e-07	0.988420895813447	0.928345086002295	1.0523843794852	0.7158245667	-0.01164666404	0.03199239355	0.752217281	-0.008259462312	0.02616096345	0.2086678322	0.06387903456	0.04266318641	0.9579157726	-0.001437392892	0.02591509994	0.13744478915451	0.0954930458559796	0.962787222123075	not_robust	26.8418308060035	NO PLEIOTROPIC SNPS FOR REMOVAL	NA	0.91875011846813
1381	met-a-701	X-13671	10	5e-06	0.790979965775835	0.514618037150266	1.21575471727209	0.2849870806	-0.2344826393	0.2193100458	0.6455372434	-0.2197788254	0.4778104778	0.9097159704	-0.1642012097	1.402990748	0.8066407331	-0.1810684864	0.7182948173	0.958962349591932	0.959839990816096	0.951084903363958	not_robust	25.5205148932656	NO PLEIOTROPIC SNPS FOR REMOVAL	NA	0.691924876650581
1382	met-a-702	2-tetradecenoyl carnitine	11	5e-06	0.867008550830599	0.683022554492661	1.10055491179457	0.2409311089	-0.1427064397	0.1216943661	0.496780077	-0.1458015727	0.2145513969	0.5813937898	-0.2169371322	0.3793305605	0.5646137965	-0.1606467832	0.2696773574	0.839862093276026	0.833668327715379	0.963172623243629	not_robust	24.6766971172869	NO PLEIOTROPIC SNPS FOR REMOVAL	NA	0.651038682142378
1383	met-a-704	X-13741	7	5e-06	0.839835249316232	0.737389944051934	0.956513241987447	0.008541710006	-0.1745495381	0.06637188376	0.4435403629	-0.1421145559	0.1854728177	0.4398462753	-0.5559848021	0.6628602127	0.6199130515	-0.1369849895	0.2620711729	0.981844189155884	0.579628291024947	0.966369474149957	all_significant	25.4846599700717	NO PLEIOTROPIC SNPS FOR REMOVAL	THERE WERE 1 OUTLITER SNPs IN RADIAL ANALYSIS	0.121033921720821
1384	met-a-706	1-oleoylglycerophosphoethanolamine	31	5e-05	0.958771132329007	0.774378173029652	1.18707127370472	0.6992361978	-0.042102885	0.1089755327	0.8238532146	0.04121246464	0.1851481663	0.5223169544	-0.1706377135	0.263479114	0.9251144071	-0.02277911335	0.2403192879	0.876151013139441	0.580004788750361	0.947075975234134	not_robust	18.4118680279629	NO PLEIOTROPIC SNPS FOR REMOVAL	THERE WERE 2 OUTLITER SNPs IN RADIAL ANALYSIS	0.915023548199943
1385	met-a-707	1-palmitoylglycerophosphoethanolamine	12	5e-06	1.07956381022341	0.704360155203604	1.6546336582699	0.7252950399	0.07655708013	0.2178686478	0.5614636234	0.2117117947	0.3645998491	0.5134564704	0.3914935547	0.5778489728	0.5560382972	0.2510726205	0.4134858596	0.776899353356544	0.552173310753584	0.95869066613857	not_robust	23.5895327123368	NO PLEIOTROPIC SNPS FOR REMOVAL	THERE WERE 2 OUTLITER SNPs IN RADIAL ANALYSIS	0.922637999271998
1386	met-a-709	Tetradecanedioate	14	5e-06	0.920648726896314	0.815738574751618	1.03905111829962	0.1804416811	-0.0826767195	0.061726852	0.6770146209	-0.05713475298	0.137164978	0.9831140945	0.003776091572	0.1747367248	0.9068343901	-0.01876221654	0.1572231006	0.981930283157268	0.551457097820476	0.979152917509231	not_robust	45.4180584432583	NO PLEIOTROPIC SNPS FOR REMOVAL	NA	0.594845771116416
1387	met-a-710	2-hydroxypalmitate	6	5e-07	1.4655542552396	0.764832231147899	2.80826197900592	0.2493243079	0.3822335021	0.3318021822	0.3245748379	0.7102891088	0.7210323209	0.6079247201	2.65551024	4.777217825	0.4668350404	0.8227606957	1.045206451	0.912982675035763	0.656472642358908	0.946866881142751	not_robust	28.958389311033	NO PLEIOTROPIC SNPS FOR REMOVAL	THERE WERE 1 OUTLITER SNPs IN RADIAL ANALYSIS	0.659361918751526
1388	met-a-711	Hexadecanedioate	15	5e-06	1.07729375922209	0.893437885626637	1.29898436402757	0.4355031869	0.07445211792	0.09547478713	0.6446576778	-0.08219698815	0.178225549	0.6557947252	-0.1066040114	0.2336933301	0.620919153	-0.08666891666	0.1713758826	0.894246913267562	0.372753270256574	0.967052403198052	not_robust	41.5330774349879	NO PLEIOTROPIC SNPS FOR REMOVAL	NA	0.811455299989984
1389	met-a-712	Dihomo-linolenate (20:3n3 or n6)	14	5e-06	1.03500915439921	0.667824013162727	1.60408120788723	0.877662934	0.03441027151	0.2235412577	0.8224834637	0.08221358136	0.366449166	0.1421839818	-1.145130858	0.7289595148	0.6183441385	0.295048255	0.5781010361	0.738928896088682	0.108452544987209	0.967014973963504	not_robust	29.1093478987683	NO PLEIOTROPIC SNPS FOR REMOVAL	NA	0.968589507879452
1390	met-a-713	X-13859	7	5e-07	1.40449100330798	0.403923651744432	4.88358374126885	0.5931806564	0.3396749619	0.6358185519	0.9358142279	-0.05856486263	0.727225662	0.15810242	-3.226219163	1.94519814	0.5193089892	-0.8133151472	1.188480009	0.172092403025028	0.115077185474778	0.967832380248889	not_robust	27.6663449117145	NO PLEIOTROPIC SNPS FOR REMOVAL	NA	0.874812847263861
1391	met-a-717	X-14086	9	5e-06	1.05129638245989	0.867842084292967	1.27353132992356	0.6091579268	0.05002405258	0.09784161428	0.8523928877	0.04103998287	0.2205666272	0.6988417642	-0.2397838837	0.5947219604	0.9607867156	0.01632773563	0.3218743211	0.952925590990363	0.626877317238126	0.965326088202415	not_robust	25.6143339361013	NO PLEIOTROPIC SNPS FOR REMOVAL	NA	0.880252528858561
1392	met-a-719	X-14189--leucylalanine	8	5e-06	1.07577639751256	0.918228724748559	1.2603557547843	0.3659488715	0.07304263114	0.08079152808	0.6552475349	0.05035105418	0.1127723131	0.622607837	-0.08225181185	0.1586059575	0.7223373454	0.03801134059	0.1027388394	0.543653023897382	0.284886970237228	0.956063592579873	not_robust	32.4522812587803	NO PLEIOTROPIC SNPS FOR REMOVAL	NA	0.759525890170208
1393	met-a-720	X-14205--alpha-glutamyltyrosine	7	5e-06	1.2319604641429	1.02690364697986	1.47796396446234	0.02471614482	0.2086067738	0.09288707507	0.2856696383	0.2311649095	0.2165135538	0.7349003546	0.1800775085	0.5028895085	0.3422053363	0.2954487676	0.2865065776	0.933939707612827	0.954343736964566	0.970565013222774	not_robust	29.1447762400146	NO PLEIOTROPIC SNPS FOR REMOVAL	NA	0.232524223091434
1394	met-a-721	X-14208--phenylalanylserine	9	5e-06	1.20837277571256	0.975837738502587	1.4963192213942	0.08261615791	0.1892746411	0.1090477546	0.2833603813	0.1562335446	0.1456314215	0.5022948401	0.1581534997	0.2236307919	0.389738877	0.1315634171	0.1446784408	0.42372256881694	0.87515603487247	0.957663878923152	not_robust	30.2709406955229	NO PLEIOTROPIC SNPS FOR REMOVAL	THERE WERE 1 OUTLITER SNPs IN RADIAL ANALYSIS	0.420453113355559
1395	met-a-722	X-14304--leucylalanine	11	5e-06	0.896429479304675	0.71802680124669	1.11915851883412	0.3342016468	-0.1093356513	0.1132207815	0.8469916827	0.03300504011	0.1710475915	0.7919032843	-0.1072111216	0.3944395978	0.5886411664	0.1467620617	0.2626731294	0.616027669826558	0.995590590462305	0.965792311098461	not_robust	28.2878709416946	NO PLEIOTROPIC SNPS FOR REMOVAL	NA	0.735074566309282
1396	met-a-725	X-14473	8	5e-06	0.939791783793935	0.706924167283053	1.24936823178793	0.6690514921	-0.06209693486	0.1452729305	0.4957900495	-0.1568517119	0.230282043	0.08941696077	-1.051009462	0.5193009586	0.4294928485	-0.246715575	0.29426355	0.680352934285909	0.0896044279663483	0.965200855035076	not_robust	26.1019450005894	NO PLEIOTROPIC SNPS FOR REMOVAL	THERE WERE 1 OUTLITER SNPs IN RADIAL ANALYSIS	0.901921537639297
1397	met-a-728	X-14625	8	5e-06	1.65639723877777	0.558079396025051	4.91623921644917	0.3632512134	0.5046449057	0.5550504825	0.3740215354	0.6355577675	0.7149407407	0.2348701987	1.696003884	1.284579772	0.3437320291	0.8225979405	0.810144867	0.309353806604504	0.343832394555231	0.96697457641524	not_robust	27.4203711524063	NO PLEIOTROPIC SNPS FOR REMOVAL	THERE WERE 2 OUTLITER SNPs IN RADIAL ANALYSIS	0.758374979210607
1398	met-a-729	X-14626	9	5e-06	0.810135277064148	0.581568784732111	1.12853231530665	0.2131281071	-0.2105540365	0.1691183618	0.6775525064	-0.1267276306	0.3047763977	0.6817322095	-0.2111791195	0.4937765621	0.7181523687	-0.124374057	0.3325885039	0.891034460136088	0.998866545830314	0.979866195023071	not_robust	44.2098079558049	NO PLEIOTROPIC SNPS FOR REMOVAL	THERE WERE 1 OUTLITER SNPs IN RADIAL ANALYSIS	0.622437111765967
1399	met-a-732	X-14662	10	5e-06	0.946527721378849	0.862123219438812	1.0391956824012	0.2488256955	-0.05495502046	0.04765410821	0.5182712411	-0.06755988681	0.1045798397	0.4718468799	-0.100033102	0.1324812816	0.6923516245	-0.04330336205	0.1059678606	0.968987050046804	0.670855467562567	0.945913757103004	not_robust	23.9136768728507	NO PLEIOTROPIC SNPS FOR REMOVAL	THERE WERE 1 OUTLITER SNPs IN RADIAL ANALYSIS	0.659361918751526
1400	met-a-735	Octadecanedioate	40	5e-05	1.15285487055413	0.930451502480347	1.42841872899061	0.193331848	0.1422413622	0.1093503502	0.5766978055	0.0950283575	0.1702362242	0.2401365541	0.3229015909	0.2705881136	0.7685445398	0.07947889177	0.2682037436	0.658431453428636	0.464755749073352	0.951584723324924	not_robust	20.4969987911663	NO PLEIOTROPIC SNPS FOR REMOVAL	THERE WERE 4 OUTLITER SNPs IN RADIAL ANALYSIS	0.606962235012645
1401	met-a-739	Dimethylarginine (SDMA + ADMA)	21	5e-06	0.695545010103564	0.439959534151528	1.09960763099032	0.1202653865	-0.3630595535	0.233680087	0.7683255799	-0.1437598456	0.4880398146	0.5138292126	-0.6515449374	0.9792655849	0.6017696155	-0.3411506084	0.6433640505	0.988404654561132	0.754929051562872	0.953930081209555	not_robust	22.9061009203119	NO PLEIOTROPIC SNPS FOR REMOVAL	NA	0.503939730957689
1402	met-a-742	Succinylcarnitine	6	5e-08	1.13014511150846	0.676783029047264	1.88720449279656	0.6400203547	0.1223460417	0.2616074429	0.850236024	0.0653040309	0.3458583301	0.8490052418	-0.1336512736	0.6582126815	0.9248592761	0.03590775389	0.3620959977	0.548336253104372	0.686641014745069	0.9926468924603	not_robust	113.296743911816	NO PLEIOTROPIC SNPS FOR REMOVAL	THERE WERE 1 OUTLITER SNPs IN RADIAL ANALYSIS	0.894197641030949
1403	met-a-743	Tryptophan betaine	7	5e-06	1.02827764973863	0.913435805244453	1.15755800120955	0.6444351769	0.02788521786	0.06042214127	0.7219351769	0.03651129762	0.1025962328	0.5771565227	-0.1478557141	0.248098784	0.5629183589	0.09282345619	0.1516416047	0.760960042983243	0.487587253281276	0.971939612553352	not_robust	37.806663063484	NO PLEIOTROPIC SNPS FOR REMOVAL	NA	0.89486877904828
1404	met-a-746	5alpha-androstan-3beta,17beta-diol disulfate	9	5e-06	0.973887045572729	0.821981713995353	1.15386505731895	0.7597353565	-0.0264599517	0.08651896848	0.9600236316	0.006271190839	0.1251137139	0.8700659984	0.03447229067	0.2031678653	0.9210688013	0.01368181709	0.1337973967	0.650948423938129	0.740419511524676	0.975420598757626	not_robust	44.3532073712328	NO PLEIOTROPIC SNPS FOR REMOVAL	THERE WERE 1 OUTLITER SNPs IN RADIAL ANALYSIS	0.933185372646302
1405	met-a-747	4-androsten-3beta,17beta-diol disulfate 1*	14	5e-06	1.02049999050334	0.903741326844959	1.1523432642535	0.7434088738	0.02029269396	0.06199224305	0.7803468075	0.02884860754	0.1034492996	0.5558164335	0.08161007037	0.1346742283	0.8419120329	0.02249729813	0.1105638647	0.854847341416241	0.582072884447902	0.976687660416623	not_robust	52.1832329374143	NO PLEIOTROPIC SNPS FOR REMOVAL	NA	0.929445446761312
1406	met-a-748	4-androsten-3beta,17beta-diol disulfate 2*	13	5e-06	0.932512278952727	0.74949178093743	1.16022506519015	0.5307802325	-0.06987295977	0.1114729427	0.5346590789	-0.1440087053	0.2319318244	0.6668635979	-0.2495629646	0.5642773176	0.7109431985	-0.1151091814	0.3033136722	0.951735202920507	0.744736012304036	0.967846776740669	not_robust	29.8892420876337	NO PLEIOTROPIC SNPS FOR REMOVAL	NA	0.850361451680607
1407	met-a-751	Palmitoyl sphingomyelin	7	5e-07	0.552649641086612	0.34485065086177	0.885663474985252	0.01371631197	-0.5930310387	0.2406187822	0.2621258801	-0.8401279837	0.7491907436	0.8535142758	-0.578701447	2.976856218	0.4079849048	-0.9360987675	1.05239915	0.989495483720722	0.996262005614844	0.966632250998587	not_robust	26.0010602181966	NO PLEIOTROPIC SNPS FOR REMOVAL	THERE WERE 3 OUTLITER SNPs IN RADIAL ANALYSIS	0.168880899232427
1408	met-a-753	Cis-4-decenoyl carnitine	6	5e-06	1.00085383530158	0.857306018699406	1.16843738150532	0.9913788195	0.0008534709916	0.07898663969	0.9456323096	-0.01422217915	0.2085589499	0.7243272009	-0.1698886581	0.4489100881	0.9385103094	-0.01987806011	0.2451121344	0.976700160063408	0.693914546674226	0.986754416528227	not_robust	72.8686060977721	NO PLEIOTROPIC SNPS FOR REMOVAL	NA	0.999376860953564
1409	met-b-121	NK:%Eff	33	5e-05	1.08008490760778	1.03499913599109	1.12713466811256	0.0003981603088	0.0770396562	0.02175462463	0.09247988458	0.06146612142	0.03653350505	0.9441979863	0.008430442065	0.1194722044	0.450463257	0.05817999211	0.07615166589	0.936612725416788	0.559781197517666	0.949554725338796	all_significant	19.1404858465131	NO PLEIOTROPIC SNPS FOR REMOVAL	THERE WERE 1 OUTLITER SNPs IN RADIAL ANALYSIS	0.015895251980007
1410	met-b-128	B:%Mature	25	5e-05	1.00847925669512	0.944729380349939	1.0765309435043	0.7999332133	0.008443509728	0.03331646542	0.7737556164	-0.01391215126	0.04839583325	0.8429943133	-0.03379480818	0.168707679	0.2667415686	-0.1133627514	0.09969869879	0.406827310782429	0.800528887790182	0.948059999857434	not_robust	18.6196293855527	NO PLEIOTROPIC SNPS FOR REMOVAL	THERE WERE 3 OUTLITER SNPs IN RADIAL ANALYSIS	0.948849351926265
1411	met-b-143	CD32 on pDC	14	5e-05	1.09873602673081	1.02278528869588	1.18032677022125	0.009981609478	0.09416045251	0.03654636303	0.1298419101	0.08462981642	0.05587138473	0.6359422056	-0.1280731528	0.2636994469	0.4203635246	0.07818165499	0.09395453173	0.693057623745998	0.410114789247139	0.951466706230753	all_significant	19.3126505514984	NO PLEIOTROPIC SNPS FOR REMOVAL	THERE WERE 1 OUTLITER SNPs IN RADIAL ANALYSIS	0.134781085627935
1412	met-b-144	CD27 on IgA+B	22	5e-05	0.958186762065033	0.904644978304381	1.01489743823876	0.1454097067	-0.04271257005	0.02933680172	0.4136797316	-0.03707833447	0.04535935287	0.560926376	0.08870993933	0.1500185483	0.5898272646	-0.03865368124	0.07060412081	0.72192895240068	0.380007521078406	0.941493886083563	not_robust	19.0833785504732	NO PLEIOTROPIC SNPS FOR REMOVAL	THERE WERE 1 OUTLITER SNPs IN RADIAL ANALYSIS	0.546724168354211
1413	met-b-146	CD27 on IgG+B	27	5e-05	1.02641349959464	0.977825232231018	1.07741612450149	0.2920263991	0.0260706866	0.02474235238	0.204562527	0.05306340148	0.04182635354	0.5400929784	-0.1080402401	0.1739225468	0.1893356609	0.09861556627	0.07316534123	0.907106432314838	0.440828442476507	0.950497087096882	not_robust	19.3227767680986	NO PLEIOTROPIC SNPS FOR REMOVAL	THERE WERE 1 OUTLITER SNPs IN RADIAL ANALYSIS	0.698254653530349
1414	met-b-147	CD161 on CD4mem	6	5e-06	0.957833640218923	0.858212685581119	1.06901855186842	0.4419697799	-0.04308116931	0.05603171205	0.4836106241	-0.05086169715	0.07260696073	0.6464467294	0.2565978398	0.518200377	0.5850319295	-0.05302687143	0.09091397193	0.392880217960845	0.591643218869909	0.933931822535552	not_robust	27.8071775702961	NO PLEIOTROPIC SNPS FOR REMOVAL	NA	0.814892117928812
1415	met-b-148	PD1 on CD4mem	18	5e-05	0.966222836474923	0.917611754522392	1.01740912223991	0.1920056292	-0.03436079179	0.02633679152	0.7037133228	-0.02000292788	0.05259600544	0.7275300928	-0.07027965842	0.1982020165	0.9179760822	0.008697234236	0.08320725215	0.96415577438594	0.855805526827045	0.937692698438062	not_robust	18.5143267478881	NO PLEIOTROPIC SNPS FOR REMOVAL	THERE WERE 2 OUTLITER SNPs IN RADIAL ANALYSIS	0.606962235012645
1416	met-b-150	CD32 on mDC	19	5e-05	0.967761345106513	0.910336596896367	1.02880849157928	0.2937249322	-0.03276976641	0.03120974222	0.8806047121	-0.007473731492	0.04975764429	0.1864728828	-0.2742965764	0.1992449315	0.9420786474	0.006313879262	0.08569476605	0.768014979831133	0.234458830534249	0.950489570086131	not_robust	19.1948679188412	NO PLEIOTROPIC SNPS FOR REMOVAL	NA	0.700514890249455
1417	met-b-151	CD34 on Stem	46	5e-05	1.03012740412442	0.982675480639857	1.07987070974556	0.2173319129	0.02968248792	0.02406062901	0.1373383425	0.05285929405	0.03557688977	0.1324476675	0.1451445613	0.09468317196	0.2496662635	0.09051671038	0.07761496757	0.399167826216515	0.214209506781099	0.94821262855781	not_robust	19.1639221568742	NO PLEIOTROPIC SNPS FOR REMOVAL	THERE WERE 4 OUTLITER SNPs IN RADIAL ANALYSIS	0.625099077085413
1418	met-b-155	CD27 on CD4 T	30	5e-05	1.0122654489385	0.964075015728425	1.06286473811423	0.6242309833	0.01219083779	0.0248862286	0.8324693633	0.008489484615	0.04013265379	0.1085728345	0.1974933364	0.1191479121	0.980896728	0.001862221631	0.0771039836	0.858953734563065	0.119870963780809	0.944656733208825	not_robust	19.3212261084805	NO PLEIOTROPIC SNPS FOR REMOVAL	NA	0.886145486149304
1419	met-b-156	CD39 on CD4 T	12	5e-06	0.998101006953846	0.934424346347067	1.06611693496294	0.9549329892	-0.001900798419	0.03363459859	0.5413322406	-0.02904404638	0.04755085811	0.21509919	-0.1185688946	0.08958116168	0.498003893	-0.0370431176	0.05286080501	0.544395076565622	0.186333519934791	0.970262241831609	not_robust	34.9462359291291	NO PLEIOTROPIC SNPS FOR REMOVAL	NA	0.988851783569691
1420	met-b-157	CD27 on CD8 T	24	5e-05	1.00069325151282	0.953636920210653	1.05007153393568	0.9775019524	0.000693011325	0.02457412147	0.7060092214	-0.01629698753	0.04320273416	0.2820007607	0.1148188099	0.1041087728	0.6730190385	-0.02664636056	0.0623363502	0.906331788537638	0.263497310335113	0.954146290751266	not_robust	20.8869044902069	NO PLEIOTROPIC SNPS FOR REMOVAL	NA	0.99522139206468
1421	met-b-159	CD123 on 11c+123+DC	6	5e-08	1.00506513403974	0.962475141219936	1.04953975474312	0.8191014779	0.005052349401	0.02209152544	0.7382525529	0.02015241412	0.06030617894	0.7816647545	-0.08033766688	0.2710289739	0.7372634731	0.0309670312	0.08729753353	0.973386000730015	0.764026934064691	0.974089740040261	not_robust	32.3317408949445	NO PLEIOTROPIC SNPS FOR REMOVAL	NA	0.951061351428755
1422	met-b-162	CD32 on 11c+123+DC	8	5e-06	0.968738470002486	0.888363387488007	1.05638552475287	0.4723155437	-0.03176060032	0.0441907139	0.639489057	0.02921351593	0.06236696479	0.7605248664	0.0712403489	0.2233093997	0.5993615146	0.04663913857	0.08478432251	0.484114350287121	0.653767806032167	0.917036016589905	not_robust	26.4896126503203	NO PLEIOTROPIC SNPS FOR REMOVAL	NA	0.826067336647126
1423	met-b-165	CD8:%TM-like	27	5e-05	0.995627874635189	0.945379934391121	1.04854654588054	0.8682851216	-0.004381711055	0.02642177258	0.9033906747	0.005193971393	0.04279127319	0.672395106	-0.05899011735	0.1378629557	0.8504416219	0.0139900689	0.07346087524	0.726812009122825	0.688704079142851	0.944905718768053	not_robust	20.0406514507997	NO PLEIOTROPIC SNPS FOR REMOVAL	NA	0.965186609388408
1424	met-b-178	CD4:%RTE	25	5e-05	1.06813663021247	1.00556547936589	1.13460126089562	0.03233832213	0.06591566327	0.03079878263	0.199967312	0.0594833603	0.04641173977	0.2236949365	0.1772326347	0.1417309852	0.6769246168	0.03544216467	0.0840258115	0.506828646232989	0.428888952937402	0.942848832664254	not_robust	18.2203000466304	NO PLEIOTROPIC SNPS FOR REMOVAL	NA	0.260009171451541
1425	met-b-179	CD8:%SCM	33	5e-05	1.01751897386797	0.966482569481009	1.07125042383051	0.5082972905	0.0173672857	0.02625474534	0.3342374345	0.03957222882	0.04098142148	0.2009160265	0.1448024243	0.1108128543	0.2046672588	0.08522820779	0.06582539781	0.545520392857514	0.244822514847571	0.950664849438971	not_robust	19.6047293010818	NO PLEIOTROPIC SNPS FOR REMOVAL	THERE WERE 4 OUTLITER SNPs IN RADIAL ANALYSIS	0.844580137684006
1426	met-b-185	CD8:%39+	27	5e-05	1.00293144284786	0.962048995369073	1.04555119738679	0.8903530402	0.002927154548	0.02123319052	0.8044950751	0.009782617006	0.03952031547	0.3719360249	-0.1611418494	0.1772381761	0.6864874831	0.03056585352	0.07488424988	0.986421868079216	0.356415428371429	0.954013828782945	not_robust	18.0862165898862	NO PLEIOTROPIC SNPS FOR REMOVAL	THERE WERE 3 OUTLITER SNPs IN RADIAL ANALYSIS	0.973501834641548
1427	met-b-189	CD4:%Treg(39+73-)	28	5e-05	0.992461054853878	0.942199868099113	1.04540339979973	0.7753380579	-0.007567506633	0.02651548269	0.8522075103	0.007956780383	0.04270891899	0.9559601647	-0.005703506237	0.1022887279	0.2400963869	0.07536667847	0.06274161199	0.684199825585289	0.98499670940607	0.951307438895503	not_robust	21.1870788947417	NO PLEIOTROPIC SNPS FOR REMOVAL	THERE WERE 2 OUTLITER SNPs IN RADIAL ANALYSIS	0.941226042570507
1428	met-b-191	CD4:%Treg(39+)	6	5e-06	1.00196663404891	0.931217014166569	1.07809148724137	0.9580610205	0.001964702756	0.0373610376	0.9656141518	-0.002439872099	0.05659693063	0.3153461097	-0.1904745696	0.1660714975	0.3169336986	-0.06729265535	0.06054390745	0.650250143107367	0.294417133525417	0.975397858855417	not_robust	37.3294272818005	NO PLEIOTROPIC SNPS FOR REMOVAL	NA	0.988851783569691
1429	met-b-192	CD4:%Treg(39-73+)	29	5e-05	1.01184817262231	0.959552421528973	1.0669940500048	0.6635372838	0.01177853256	0.02707493029	0.5043399338	0.02832012094	0.04241591397	0.8698564334	-0.01809311773	0.1093858802	0.4264458181	0.0610491979	0.07564578073	0.6606579389938	0.779164189094163	0.949380965710236	not_robust	19.302909832866	NO PLEIOTROPIC SNPS FOR REMOVAL	THERE WERE 4 OUTLITER SNPs IN RADIAL ANALYSIS	0.899409409485031
1430	met-b-193	CD4:%Treg(73+)	28	5e-05	1.06281471041606	1.00279691172659	1.12642459850809	0.03995857005	0.060920776	0.02965702467	0.08560718818	0.07455994054	0.04337302462	0.5645770374	0.07469612532	0.1280113964	0.1600004992	0.1107811904	0.07667199429	0.43691034196054	0.912673528943364	0.944794041161231	not_robust	19.3511243368642	NO PLEIOTROPIC SNPS FOR REMOVAL	THERE WERE 2 OUTLITER SNPs IN RADIAL ANALYSIS	0.289684841513139
1431	met-b-194	CD4:%Treg(39+73+)	33	5e-05	1.0153039649798	0.976531643865208	1.05561570664881	0.4445408524	0.01518804055	0.01986538997	0.9198504931	0.003665901507	0.03643238785	0.5386712503	-0.0607152233	0.09765673215	0.4677994042	-0.0465563281	0.06335732231	0.982205558415791	0.425031779132912	0.951857534548652	not_robust	20.0977159881924	NO PLEIOTROPIC SNPS FOR REMOVAL	THERE WERE 1 OUTLITER SNPs IN RADIAL ANALYSIS	0.816223519505784
1432	met-b-211	CD4mem:%cFTH (1)	11	5e-06	0.97621165260531	0.890177084847557	1.07056136009791	0.6090146301	-0.0240758589	0.04707092113	0.3075599715	-0.0628751157	0.06162080395	0.3204520315	-0.1756884039	0.1670875193	0.2327496996	-0.138149707	0.1087567864	0.325056582254748	0.368795702293108	0.918355934225861	not_robust	24.6805320084167	NO PLEIOTROPIC SNPS FOR REMOVAL	NA	0.880252528858561
1433	met-b-239	NKeff:%337+	23	5e-05	0.980891323201556	0.931418489365701	1.03299193533008	0.4649676083	-0.0192936072	0.02640458687	0.622117695	-0.02167399147	0.04397674035	0.5267453679	0.1012876022	0.1573549859	0.4584177917	-0.06855924771	0.09084006678	0.892923408476786	0.442058876575335	0.938375707946362	not_robust	18.8399081202382	NO PLEIOTROPIC SNPS FOR REMOVAL	NA	0.823241916585152
1434	met-b-241	NKeff:%314-158a+	218	5e-08	1.012918982753	0.996681387934014	1.02942111495444	0.1195096469	0.01283624453	0.008245089491	0.7898345169	0.003702312277	0.01389102417	0.6549922639	-0.01905272202	0.04257984012	0.6311061212	-0.02046484175	0.04255954096	0.999299313351178	0.442626437784029	0.959511756890269	not_robust	39.0202286082105	NO PLEIOTROPIC SNPS FOR REMOVAL	THERE WERE 10 OUTLITER SNPs IN RADIAL ANALYSIS	0.502904481134647
1435	met-b-247	NKeff:%314-R7-	12	5e-06	1.00178204479132	0.950130646414331	1.056241338024	0.9474393764	0.001780458833	0.02700828578	0.9322563661	0.004060080981	0.04776210723	0.8124838574	-0.04032338139	0.1655479673	0.7383544466	0.02061614577	0.06017506188	0.813690987841342	0.800158096661611	0.969106503325685	not_robust	30.6249530484561	NO PLEIOTROPIC SNPS FOR REMOVAL	THERE WERE 1 OUTLITER SNPs IN RADIAL ANALYSIS	0.988566858421
1436	met-b-249	NKearly:%337+158b+	24	5e-05	0.968508463219654	0.924219899277857	1.01491933257552	0.1802831594	-0.03199805769	0.02388122027	0.1388394221	-0.06608459822	0.04464793161	0.1917619012	-0.2002684621	0.148701551	0.1977988876	-0.1059018097	0.07985458695	0.956631756073638	0.258955694216658	0.948249737355061	not_robust	18.4504521133346	NO PLEIOTROPIC SNPS FOR REMOVAL	NA	0.594845771116416
1437	met-b-250	NKearly:%335+314-	13	5e-06	1.01862652557305	0.957078107014981	1.08413304096693	0.5616616285	0.01845517634	0.03179869932	0.993423487	-0.0003779959871	0.04585921838	0.5830420034	-0.05244088028	0.09272309405	0.9917120517	-0.0005436050028	0.05125429189	0.561995592591211	0.429014472675883	0.971491732903221	not_robust	32.6564399073696	NO PLEIOTROPIC SNPS FOR REMOVAL	NA	0.861456881198163
1438	met-b-251	NKearly:%337+	12	5e-05	0.965238768382705	0.907425412534278	1.02673549486225	0.2615526578	-0.03537977987	0.03151230938	0.5641942546	-0.03333464921	0.05781014187	0.8830013823	-0.04079315206	0.2702070482	0.2261726457	-0.1293059805	0.100855582	0.907499472473878	0.984191721655747	0.942469563205484	not_robust	19.1445960954444	NO PLEIOTROPIC SNPS FOR REMOVAL	THERE WERE 1 OUTLITER SNPs IN RADIAL ANALYSIS	0.668130568325541
1439	met-b-266	MDC:%32+	200	5e-08	1.01421199829137	0.997656470265951	1.03104225566138	0.09284392153	0.01411195461	0.008397058524	0.256270162	0.01657337241	0.01459886162	0.6258496272	-0.01989239699	0.04073475252	0.142119893	0.06622623276	0.04493619147	0.9998744050291	0.389503898465278	0.96342458970619	not_robust	37.4679431562508	NO PLEIOTROPIC SNPS FOR REMOVAL	THERE WERE 8 OUTLITER SNPs IN RADIAL ANALYSIS	0.450663132170167
1440	met-b-268	1c+mDC:%32+	6	5e-06	0.971315302885877	0.856920719849441	1.10098098431561	0.6489369249	-0.02910414364	0.06393149487	0.7802644655	-0.02023159545	0.07252133144	0.5528086552	-0.2368483999	0.3659954733	0.1707374045	-0.1702641022	0.1064883962	0.211271012477765	0.594319089701633	0.971857402785545	not_robust	29.6638890016493	NO PLEIOTROPIC SNPS FOR REMOVAL	NA	0.896274747655179
1441	met-c-838	Acetoacetate	13	5e-06	0.956642312948618	0.852884480844217	1.07302282487051	0.4492028994	-0.04432571607	0.05857420995	0.9930080016	-0.0008756426804	0.09992176724	0.9531884633	-0.007994521644	0.1331184003	0.8001261557	0.04101605688	0.158445525	0.800747064983134	0.750738845076703	0.953831323323152	not_robust	25.2346135034768	NO PLEIOTROPIC SNPS FOR REMOVAL	NA	0.816311141384059
1442	met-c-839	Acetate	13	5e-06	0.911274358304663	0.841190901616633	0.987196787920127	0.02286972764	-0.09291126537	0.04082927847	0.3330518006	-0.1002263115	0.1035411695	0.7179640163	-0.07077305623	0.1909624144	0.3514336377	-0.1366150541	0.140913563	0.994821958860703	0.900613216069589	0.960248648518955	not_robust	23.3525097475476	NO PLEIOTROPIC SNPS FOR REMOVAL	THERE WERE 1 OUTLITER SNPs IN RADIAL ANALYSIS	0.221041935989979
1443	met-c-840	Alanine	6	5e-08	0.921313080310046	0.80093599876864	1.05978229628255	0.2512905121	-0.0819553653	0.07143819973	0.8755775015	0.01557861248	0.09949430938	0.6186715385	0.1987708518	0.3689787277	0.8111888794	0.03281878033	0.1303161589	0.564086720744706	0.479074889974642	0.981032585581724	not_robust	56.9178768351566	NO PLEIOTROPIC SNPS FOR REMOVAL	NA	0.660907279852288
1444	met-c-841	Albumin	17	5e-06	0.968422578413273	0.853383401892774	1.09896945300379	0.6189683676	-0.03208673902	0.06452021367	0.5689853703	0.05653194992	0.09925784243	0.4557006507	0.1131026089	0.1476998021	0.4561241939	0.107060487	0.1401749859	0.616839795097039	0.282637168838062	0.963389301106147	not_robust	26.3413307298308	NO PLEIOTROPIC SNPS FOR REMOVAL	NA	0.883178801041328
1445	met-c-842	Apolipoprotein A-I	8	5e-08	0.825946338874317	0.721769316887613	0.945159815938964	0.005437059148	-0.1912254726	0.0687878695	0.01098332885	-0.225496683	0.0886655124	0.632566555	-0.1306607252	0.2595101365	0.03295478449	-0.2360083507	0.08906895618	0.370372424676088	0.815750940637927	0.938158606364774	not_robust	56.5970121087782	REMOVED 1 PLEIOTROPIC SNP	THERE WERE 2 OUTLITER SNPs IN RADIAL ANALYSIS	0.0903396102717545
1446	met-c-843	Apolipoprotein B	17	5e-08	0.875672592038531	0.796377589489856	0.962862966722455	0.006116815949	-0.1327630113	0.04842797738	0.1652650257	-0.09589392427	0.06910876184	0.1380874414	-0.1995021172	0.1273574699	0.340064752	-0.08006953399	0.08142395021	0.397730181492608	0.577964730552409	0.98236286888646	all_significant	57.4261561816409	NO PLEIOTROPIC SNPS FOR REMOVAL	THERE WERE 2 OUTLITER SNPs IN RADIAL ANALYSIS	0.097394016500519
1447	met-c-844	Ratio of bisallylic groups to double bonds	10	5e-07	1.09932439543721	1.00591398280496	1.20140901415197	0.03660428299	0.09469580515	0.04530573536	0.01015206198	0.1026458314	0.03993058962	0.1452990553	0.1321066904	0.08187558705	0.02439626275	0.1109886243	0.04110787577	0.0889159840572736	0.591554164656939	0.992360119802401	not_robust	126.722711112451	NO PLEIOTROPIC SNPS FOR REMOVAL	NA	0.277769030094364
1448	met-c-845	Ratio of bisallylic groups to total fatty acids	6	5e-08	1.07127968559363	0.978864736926006	1.17241956061222	0.134679822	0.06885390172	0.04602842461	0.05490085235	0.07740648284	0.04032301576	0.05743689733	0.1753278026	0.06635207806	0.07267845483	0.1005233931	0.0443349577	0.197050087944966	0.121875141972614	0.994794671074791	not_robust	172.019536512336	NO PLEIOTROPIC SNPS FOR REMOVAL	NA	0.530663427071062
1449	met-c-846	3-hydroxybutyrate	11	5e-06	1.25561599072164	1.13888236523616	1.38431462658479	4.83e-06	0.2276262814	0.04978514351	0.02568286552	0.2516142304	0.1127822443	0.5000671255	0.1598972433	0.227576366	0.1068897905	0.2675647335	0.1510374287	0.976234408305689	0.754299001641229	0.965418514548145	all_significant	26.3710771067701	NO PLEIOTROPIC SNPS FOR REMOVAL	NA	0.000515686744186047
1450	met-c-847	Average number of methylene groups per double bond	8	5e-07	0.928955273584213	0.855151162917893	1.00912907301136	0.08101347086	-0.07369468602	0.04223588823	0.03286029053	-0.09707722978	0.04549529483	0.05233117079	-0.1811625999	0.07506533985	0.05254521892	-0.1117345288	0.04793648191	0.392635831703642	0.137618763248104	0.986802229256459	not_robust	113.17358125258	REMOVED 1 PLEIOTROPIC SNP	NA	0.415567424266212
1451	met-c-848	Average number of methylene groups in a fatty acid chain	7	5e-07	0.87420767884656	0.800657164981355	0.954514740116124	0.002715797161	-0.1344373127	0.04483934672	0.02087110927	-0.1412604545	0.06114355986	0.116439636	-0.1991763515	0.1050434114	0.05693914044	-0.1421806731	0.06046301356	0.673086069577349	0.50258965624977	0.986942730694427	not_robust	90.2479700261879	REMOVED 1 PLEIOTROPIC SNP	NA	0.0569965337103014
1452	met-c-849	Citrate	7	5e-07	0.952532366556587	0.806722086452501	1.12469699860054	0.5661715132	-0.04863119192	0.08476778404	0.9821311623	0.00242924212	0.1084621604	0.8796588642	0.1057358854	0.663705573	0.9610824826	0.007084256889	0.1392696196	0.355197166387386	0.823626332298914	0.982283569971841	not_robust	56.9906351468341	NO PLEIOTROPIC SNPS FOR REMOVAL	NA	0.862979222145153
1453	met-c-850	Creatinine	11	5e-07	0.994177217308851	0.856653638249687	1.15377825445934	0.9387191269	-0.005839801186	0.07596010049	0.829628307	-0.02302031208	0.106982497	0.4221782204	0.2219692482	0.2639638574	0.8411195507	-0.0300794668	0.146199058	0.507123670590663	0.389354162193111	0.949778288114437	not_robust	33.9139275945747	NO PLEIOTROPIC SNPS FOR REMOVAL	THERE WERE 2 OUTLITER SNPs IN RADIAL ANALYSIS	0.986338410232281
1454	met-c-851	Average number of double bonds in a fatty acid chain	19	5e-06	0.918454796215968	0.836000192968443	1.00904188753454	0.07632127166	-0.08506259033	0.04799175752	0.3895703242	-0.06746720221	0.07841405111	0.9247048861	-0.01613333946	0.1681937832	0.5930699009	-0.06931868955	0.1274078301	0.840681615996808	0.667552266179753	0.959067956035439	not_robust	24.5908456081971	NO PLEIOTROPIC SNPS FOR REMOVAL	THERE WERE 2 OUTLITER SNPs IN RADIAL ANALYSIS	0.406958139594727
1455	met-c-852	22:6, docosahexaenoic acid	7	5e-06	0.981335451018327	0.842254499843824	1.14338275141767	0.8090699352	-0.01884092984	0.07797557359	0.523272988	-0.06970939877	0.1092096015	0.7524032987	-0.09084911124	0.2725435645	0.4207894595	-0.131256614	0.1519204363	0.449569634327665	0.792145057551899	0.955923445161326	not_robust	31.0873225660133	NO PLEIOTROPIC SNPS FOR REMOVAL	THERE WERE 6 OUTLITER SNPs IN RADIAL ANALYSIS	0.950423733485794
1456	met-c-853	Free cholesterol to esterified cholesterol ratio	10	5e-08	0.856395197787964	0.764846619247536	0.958901714850784	0.007197761688	-0.1550233297	0.05768195574	0.09330422935	-0.1232812246	0.07345952924	0.8299319019	0.03030043555	0.1365339479	0.3247443712	-0.08254476636	0.07924394904	0.358616787204119	0.176368320670967	0.981497458137439	all_significant	52.7555052238778	NO PLEIOTROPIC SNPS FOR REMOVAL	THERE WERE 4 OUTLITER SNPs IN RADIAL ANALYSIS	0.109723520147766
1457	met-c-854	Description of average fatty acid chain length, not actual carbon number	20	5e-06	1.08627586534915	0.979129422035657	1.20514737795007	0.118306744	0.08275520891	0.05298298771	0.3236417269	0.07628947074	0.07729415095	0.8839646666	-0.02038556384	0.1377122965	0.3096001855	0.1146966696	0.1098657393	0.61650022737197	0.42196002900699	0.960374711439284	not_robust	24.5360765115297	NO PLEIOTROPIC SNPS FOR REMOVAL	THERE WERE 1 OUTLITER SNPs IN RADIAL ANALYSIS	0.501983606011091
1458	met-c-855	Omega-3 fatty acids	6	5e-07	1.04502678103515	0.879405290759533	1.24184034887654	0.6168818055	0.04404251287	0.08803669326	0.5232393558	0.06725939281	0.1053627916	0.3913620785	0.3124289162	0.3254034477	0.5283431323	0.07510362697	0.1109042942	0.32795830635909	0.438960717769898	0.965677672636554	not_robust	39.4008415287682	NO PLEIOTROPIC SNPS FOR REMOVAL	THERE WERE 3 OUTLITER SNPs IN RADIAL ANALYSIS	0.883178801041328
1459	met-c-856	Omega-6 fatty acids	10	5e-08	0.800800942947505	0.728609814339665	0.880144814967671	4.05e-06	-0.2221428735	0.04820104637	0.009011859627	-0.1967755923	0.0753466448	0.2402617598	-0.2188311074	0.1725025423	0.2629736601	-0.15098834	0.1264490153	0.596892373577483	0.984392269166856	0.982991841803769	all_significant	53.290620302138	REMOVED 1 PLEIOTROPIC SNP	THERE WERE 2 OUTLITER SNPs IN RADIAL ANALYSIS	0.000442703571428571
1460	met-c-857	Omega-7, omega-9 and saturated fatty acids	7	5e-08	0.834742040159578	0.712592825208433	0.977829482644542	0.02523752048	-0.1806325358	0.08072069313	0.03071053027	-0.187555778	0.08679909476	0.3799503229	-0.3415154293	0.3547781517	0.1092798942	-0.335231801	0.1783930448	0.0647741784664938	0.659739650038985	0.977479811920588	not_robust	58.2705180480527	NO PLEIOTROPIC SNPS FOR REMOVAL	NA	0.234901667641559
1461	met-c-858	Free cholesterol	12	5e-08	0.819514022304982	0.751540968224549	0.893634893039957	6.62e-06	-0.1990437701	0.04417642136	0.01406417274	-0.1669153155	0.06797277469	0.1932977842	-0.173929905	0.1247034726	0.4748499312	-0.08720752941	0.1178622323	0.517800305664055	0.832696574963819	0.986057837551918	all_significant	65.7765131466065	NO PLEIOTROPIC SNPS FOR REMOVAL	THERE WERE 2 OUTLITER SNPs IN RADIAL ANALYSIS	0.000690736818181818
1462	met-c-859	Glucose	7	5e-07	0.956826558785558	0.862608044319864	1.06133610696764	0.4040251716	-0.04413313824	0.05288863822	0.7890826408	-0.02335743381	0.08731684245	0.6397931754	-0.08675888283	0.1743115764	0.7304803719	-0.0369157209	0.1022638997	0.79349104357581	0.798277254219388	0.967457531071106	not_robust	51.5477210505188	NO PLEIOTROPIC SNPS FOR REMOVAL	NA	0.789310452261958
1463	met-c-862	Glycoproteins	11	5e-08	0.999348845262767	0.954317212027933	1.04650539877174	0.9779101896	-0.0006513668306	0.02352438194	0.3390619018	-0.02934035927	0.03069009581	0.6184644832	-0.02099302091	0.04070454384	0.3192164276	-0.03413659122	0.03256663903	0.710682686103202	0.510980821972005	0.99522596548152	not_robust	231.168978612063	NO PLEIOTROPIC SNPS FOR REMOVAL	NA	0.99522139206468
1464	met-c-863	Glycoprotein acetyls	7	5e-08	0.913643250374897	0.789713670078401	1.0570210705264	0.224608571	-0.0903151006	0.07437231712	0.9943174044	0.000670807411	0.09418624738	0.946013979	0.02546172319	0.3577095713	0.9857547844	0.002012602484	0.1081397534	0.36627037328619	0.753211301908834	0.985387678044673	not_robust	60.0260474618913	NO PLEIOTROPIC SNPS FOR REMOVAL	THERE WERE 1 OUTLITER SNPs IN RADIAL ANALYSIS	0.631945350738654
1465	met-c-864	Total cholesterol in HDL	8	5e-08	1.0159699132031	0.885984132872598	1.16502635457732	0.8205519523	0.01584373573	0.06984692499	0.7749907698	-0.03052222284	0.106775968	0.5423302615	0.2077235357	0.3216751966	0.8104696968	-0.03455723797	0.1387547893	0.656810787216319	0.559837513142406	0.960022723948919	not_robust	41.6688814302003	REMOVED 1 PLEIOTROPIC SNP	THERE WERE 4 OUTLITER SNPs IN RADIAL ANALYSIS	0.951061351428755
1466	met-c-865	Mean diameter for HDL particles	7	5e-08	0.965916452181029	0.833327854821039	1.11960087160935	0.6452747895	-0.03467793694	0.07533173168	0.9087858184	-0.01143439596	0.09980255015	0.2112397874	0.3729837364	0.2602424964	0.7620435228	0.03990830517	0.1259265333	0.470781466065197	0.161499244365412	0.975904629285296	not_robust	48.736028091794	REMOVED 1 PLEIOTROPIC SNP	THERE WERE 6 OUTLITER SNPs IN RADIAL ANALYSIS	0.89486877904828
1467	met-c-866	Histidine	7	5e-07	0.997108793774945	0.861769229490149	1.15370323353451	0.9689671821	-0.002895393835	0.07442467629	0.7674983448	0.03154573817	0.1067000583	0.2021228613	-0.6166809305	0.4201819156	0.4385011775	0.1174805345	0.1416056578	0.5283940240764	0.196820248663712	0.980969669507505	not_robust	45.5825255787769	NO PLEIOTROPIC SNPS FOR REMOVAL	NA	0.992887976168673
1468	met-c-867	Total cholesterol in IDL	20	5e-08	0.799579156968081	0.746181495065439	0.85679802097172	2.26e-10	-0.2236697435	0.03526360912	5.6e-07	-0.2396096624	0.04787893608	0.004280472718	-0.1948422685	0.05963665893	0.0001650318938	-0.235172435	0.05030588444	0.241137219265368	0.552703418732122	0.988606961135169	all_significant	84.297776983457	NO PLEIOTROPIC SNPS FOR REMOVAL	THERE WERE 2 OUTLITER SNPs IN RADIAL ANALYSIS	6.4847875e-08
1469	met-c-868	Free cholesterol in IDL	18	5e-08	0.802590916688532	0.750137832861513	0.858711761135581	1.8e-10	-0.2199101386	0.03448376205	7.85e-08	-0.2553509071	0.04754598725	0.001702057695	-0.2245179765	0.0596717108	8.17e-05	-0.2577395582	0.05013551775	0.345181019992094	0.924617318606134	0.989586377045987	all_significant	93.200936272553	NO PLEIOTROPIC SNPS FOR REMOVAL	THERE WERE 3 OUTLITER SNPs IN RADIAL ANALYSIS	5.5092e-08
1470	met-c-869	Total lipids in IDL	21	5e-08	0.793725269116745	0.743201843254984	0.847683315847622	5.8e-12	-0.2310178863	0.03355598217	2.37e-08	-0.2745576106	0.0491782237	0.002052859643	-0.2126714801	0.05960644807	8.99e-05	-0.2668632933	0.05464432779	0.361089505631791	0.710828725155168	0.987902976074984	all_significant	80.7516221588748	NO PLEIOTROPIC SNPS FOR REMOVAL	THERE WERE 2 OUTLITER SNPs IN RADIAL ANALYSIS	3.35143e-09
1471	met-c-870	Concentration of IDL particles	19	5e-08	0.796297685850019	0.744738006053659	0.851426943886101	2.57e-11	-0.2277821859	0.03415337058	2.74e-07	-0.26506827	0.05156394446	0.001065142101	-0.2516704688	0.06394034959	6.09e-05	-0.2932108102	0.05643448291	0.400601510123629	0.661159008240568	0.988284778788937	all_significant	84.1147011191601	NO PLEIOTROPIC SNPS FOR REMOVAL	THERE WERE 2 OUTLITER SNPs IN RADIAL ANALYSIS	9.83239166666667e-09
1472	met-c-871	Phospholipids in IDL	21	5e-08	0.791430933217664	0.741481956884655	0.84474465796235	2.03e-12	-0.2339126641	0.03326111575	7.8e-08	-0.2725615719	0.05074123096	0.001131561543	-0.2214578073	0.05783278547	7.11e-05	-0.2656549435	0.05328737955	0.446777898078367	0.792738180138468	0.98743680212104	all_significant	80.5716860673531	NO PLEIOTROPIC SNPS FOR REMOVAL	THERE WERE 2 OUTLITER SNPs IN RADIAL ANALYSIS	1.863946e-09
1473	met-c-872	Triglycerides in IDL	18	5e-08	0.837043559944035	0.790451666052323	0.88638173759938	1.15e-09	-0.1778791669	0.0292202045	0.0001697606412	-0.1910645175	0.05081199144	0.02756377288	-0.2558089735	0.1055278944	0.001844996154	-0.2388460936	0.06485233076	0.893406204753703	0.440785956995739	0.986682865682177	all_significant	77.9732835881223	REMOVED 1 PLEIOTROPIC SNP	THERE WERE 1 OUTLITER SNPs IN RADIAL ANALYSIS	2.39984090909091e-07
1474	met-c-873	Isoleucine	15	5e-06	1.08866192860435	0.952978522024028	1.24366370007514	0.2109967348	0.0849493537	0.06791442169	0.2334583627	0.1163964847	0.09768924486	0.3926170733	0.1210971464	0.136947574	0.2731459499	0.1485120316	0.1301973882	0.526465895382567	0.763075468230181	0.965702430265446	not_robust	26.4507533520048	NO PLEIOTROPIC SNPS FOR REMOVAL	NA	0.620554778646252
1475	met-c-874	Total cholesterol in large HDL	10	5e-08	1.17613106573445	1.03366281842496	1.33823550497195	0.01379445376	0.1622302937	0.0658784006	0.01249981615	0.2102153702	0.0841632184	0.9900824758	-0.002384777934	0.1859663436	0.08784315653	0.240734754	0.1257505835	0.316486296219392	0.371191266018519	0.983703563513662	not_robust	57.6896382520267	REMOVED 1 PLEIOTROPIC SNP	THERE WERE 4 OUTLITER SNPs IN RADIAL ANALYSIS	0.168880899232427
1476	met-c-875	Cholesterol esters in large HDL	9	5e-08	1.14836462633181	1.01593308277456	1.29805922985464	0.02690764677	0.1383388662	0.06251601155	0.07791700683	0.1516898144	0.0860455135	0.9080566785	0.01974004629	0.1648637282	0.1683703136	0.2016275316	0.1331344008	0.428616298063297	0.460500487753247	0.981517911984039	not_robust	56.5677631077684	REMOVED 1 PLEIOTROPIC SNP	THERE WERE 4 OUTLITER SNPs IN RADIAL ANALYSIS	0.243654844814734
1477	met-c-876	Free cholesterol in large HDL	10	5e-08	1.12495602770123	0.995475121118947	1.27127844525019	0.05911910494	0.1177439484	0.06238729364	0.145765346	0.1228537444	0.08445570395	0.6846674816	0.07634629007	0.1812406015	0.9680052027	0.006045536587	0.1465951254	0.441964526054996	0.812467339492217	0.979342130388824	not_robust	55.0918324313306	REMOVED 1 PLEIOTROPIC SNP	THERE WERE 5 OUTLITER SNPs IN RADIAL ANALYSIS	0.360445963850651
1478	met-c-877	Total lipids in large HDL	8	5e-07	0.944933837136146	0.831614605269814	1.0736944143437	0.3848298909	-0.05664036755	0.06517642487	0.835002199	-0.01999871313	0.09601359303	0.573890648	-0.09990937746	0.1680537991	0.9976111769	-0.0004102307502	0.1322283256	0.565801222980527	0.785436867333688	0.968431387768199	not_robust	39.8663991648177	REMOVED 1 PLEIOTROPIC SNP	THERE WERE 6 OUTLITER SNPs IN RADIAL ANALYSIS	0.778992076332407
1479	met-c-878	Concentration of large HDL particles	8	5e-07	0.944817558494163	0.831878882380537	1.07308916928429	0.3821535088	-0.05676342992	0.06495152699	0.8208142299	-0.02076708234	0.09168776736	0.5683635259	-0.1009254154	0.1672733643	0.9938957478	-0.001063251836	0.1341156795	0.566556729360315	0.780078563705264	0.968848600234652	not_robust	40.106621070018	REMOVED 1 PLEIOTROPIC SNP	THERE WERE 7 OUTLITER SNPs IN RADIAL ANALYSIS	0.77609437505947
1480	met-c-879	Phospholipids in large HDL	8	5e-07	0.942474047467155	0.829983929901681	1.07021027534153	0.3609126395	-0.05924689588	0.06484798166	0.781530939	-0.02624066035	0.09462077508	0.5233820678	-0.1132457802	0.1671702653	0.9378411454	-0.009941470081	0.1229953425	0.572776803406764	0.732872348747282	0.969541780776992	not_robust	39.8482710488262	REMOVED 1 PLEIOTROPIC SNP	THERE WERE 7 OUTLITER SNPs IN RADIAL ANALYSIS	0.755925210775387
1481	met-c-880	Total cholesterol in large LDL	22	5e-08	0.829165702993406	0.781927307927274	0.879257900383361	3.86e-10	-0.1873352608	0.02992767272	2.62e-07	-0.228984854	0.04447074331	0.0005629354315	-0.2020736766	0.04934243395	3.12e-05	-0.2380588233	0.04510646533	0.600431625295829	0.701055961312858	0.988395199030659	all_significant	82.2713419439489	NO PLEIOTROPIC SNPS FOR REMOVAL	THERE WERE 2 OUTLITER SNPs IN RADIAL ANALYSIS	9.84514444444444e-08
1482	met-c-881	Cholesterol esters in large VLDL	23	5e-08	0.829198147686904	0.781424186541023	0.879892867369415	6.16e-10	-0.1872961323	0.03027602639	1.54e-06	-0.2247978791	0.04677093683	0.0005793796627	-0.1988874181	0.04913292738	4.71e-05	-0.2378381266	0.04713481588	0.528557734325223	0.763655411960916	0.987616950637185	all_significant	77.4916567444445	NO PLEIOTROPIC SNPS FOR REMOVAL	THERE WERE 1 OUTLITER SNPs IN RADIAL ANALYSIS	1.414028e-07
1483	met-c-882	Free cholesterol in large LDL	19	5e-08	0.834940473881046	0.786194375026911	0.886708957820823	4.16e-09	-0.1803948454	0.03069202817	7.22e-08	-0.2330875918	0.04328018604	0.0005923344998	-0.2022398064	0.04806980814	6.99e-05	-0.2287917887	0.04458276441	0.523651182168016	0.554531932108731	0.989797814499628	all_significant	93.0009005357009	NO PLEIOTROPIC SNPS FOR REMOVAL	THERE WERE 2 OUTLITER SNPs IN RADIAL ANALYSIS	7.07354074074074e-07
1484	met-c-883	Total lipids in large LDL	23	5e-08	0.829291842157473	0.781960094625677	0.87948856239032	4.3e-10	-0.1871831446	0.02998389032	1.74e-07	-0.2277873284	0.04359464263	0.0005522699009	-0.1994418354	0.04902708652	5.83e-05	-0.2391126111	0.04822276664	0.537026054240634	0.750678775809623	0.987721627577453	all_significant	78.2261564907094	NO PLEIOTROPIC SNPS FOR REMOVAL	THERE WERE 2 OUTLITER SNPs IN RADIAL ANALYSIS	1.03901578947368e-07
1485	met-c-884	Concentration of large LDL particles	22	5e-08	0.826628313030405	0.777532274940126	0.878824442311557	1.1e-09	-0.1904001251	0.03123979567	4.26e-07	-0.2330034651	0.04607649389	0.0007018439916	-0.2047528262	0.05117513001	4.56e-05	-0.2428644928	0.04747328576	0.481461225465726	0.723551459197217	0.987750766991139	all_significant	78.7795735927076	NO PLEIOTROPIC SNPS FOR REMOVAL	THERE WERE 2 OUTLITER SNPs IN RADIAL ANALYSIS	2.39984090909091e-07
1486	met-c-885	Phospholipids in large LDL	20	5e-08	0.831301469132667	0.780669197460267	0.885217624610201	8.28e-09	-0.1847627712	0.03206174004	2.49e-07	-0.2371975034	0.04598158262	0.0003930253944	-0.2294326938	0.05284369062	0.0001216708602	-0.247731564	0.05150237179	0.515715978692809	0.294770100575928	0.988215940282183	all_significant	83.7340701873612	NO PLEIOTROPIC SNPS FOR REMOVAL	THERE WERE 2 OUTLITER SNPs IN RADIAL ANALYSIS	1.33297310344828e-06
1487	met-c-886	Total cholesterol in large VLDL	9	5e-08	0.840810568237225	0.774134237479992	0.913229744185908	3.9e-05	-0.1733888902	0.0421536208	0.01092084314	-0.1770252402	0.06955199709	0.3887754496	-0.1411680257	0.1536482695	0.05974607606	-0.190654546	0.08698240164	0.761992079101333	0.829357337212569	0.982359600018967	all_significant	76.7698626673406	REMOVED 1 PLEIOTROPIC SNP	NA	0.00288788709677419
1488	met-c-887	Cholesterol esters in large VLDL	10	5e-08	0.815789092520142	0.735057230958888	0.905387792194999	0.0001284426131	-0.2035994225	0.05316708932	0.01002689611	-0.1805417655	0.07011601957	0.4219275245	-0.109108465	0.1289098145	0.04833025119	-0.1832351957	0.08026313003	0.373839708507108	0.442477727680783	0.982774133832756	all_significant	70.1880445569664	REMOVED 1 PLEIOTROPIC SNP	THERE WERE 1 OUTLITER SNPs IN RADIAL ANALYSIS	0.00655200040824556
1489	met-c-888	Free cholesterol in large VLDL	10	5e-08	0.864464262198361	0.800217517812834	0.933869159301439	0.0002186199793	-0.145645314	0.03940121276	0.009524874072	-0.1738808439	0.06706769071	0.29939647	-0.1700355044	0.1532361592	0.08037633663	-0.1752718461	0.08898243589	0.81377213937021	0.869934670021276	0.981646969501768	all_significant	72.0740055469842	REMOVED 1 PLEIOTROPIC SNP	NA	0.00984004240163039
1490	met-c-889	Total lipids in large VLDL	9	5e-08	0.881487533465803	0.80372689188575	0.966771523387174	0.007424013714	-0.1261444197	0.04711802784	0.05705075974	-0.1373216927	0.07216360551	0.1320950774	-0.2818763997	0.1653885978	0.1459569864	-0.1544456739	0.09589986659	0.652363691516644	0.351712184937732	0.972038217309268	not_robust	65.2340622873738	NO PLEIOTROPIC SNPS FOR REMOVAL	NA	0.110661191431734
1491	met-c-890	Concentration of large VLDL particles	10	5e-08	0.847664418416668	0.758974770982685	0.94671785376916	0.003378053513	-0.1652704545	0.05638586094	0.01492646525	-0.1771788239	0.07278853775	0.625720128	-0.07714413604	0.1521082962	0.04302224599	-0.1968676433	0.0836311225	0.257385164331129	0.547863258828513	0.973655917058685	all_significant	69.4672819260914	NO PLEIOTROPIC SNPS FOR REMOVAL	NA	0.0659831490059283
1492	met-c-891	Phospholipids in large VLDL	8	5e-08	0.8929331471021	0.808238319809191	0.986503096490023	0.0259296687	-0.1132435642	0.05084425996	0.06183045547	-0.1341361789	0.07182623207	0.4159410563	-0.1424349252	0.1630489077	0.139474754	-0.1506647786	0.09038684533	0.545893794798407	0.855385184208758	0.978459265875211	not_robust	79.5657266550427	REMOVED 1 PLEIOTROPIC SNP	NA	0.239042387553614
1493	met-c-892	Triglycerides in large VLDL	9	5e-08	0.867133338181556	0.794733675120894	0.946128558188386	0.001351035135	-0.1425625214	0.04448249942	0.06685812736	-0.130630434	0.071280444	0.2426794915	-0.2000957148	0.1568217538	0.2160377318	-0.1302218026	0.09694282798	0.704605195049133	0.707783411344518	0.972623172747031	all_significant	71.8820364470768	NO PLEIOTROPIC SNPS FOR REMOVAL	NA	0.0352420585499148
1494	met-c-893	18:2, linoleic acid (LA)	14	5e-08	0.798088757896469	0.74177968090142	0.858672301062095	1.53e-09	-0.2255354623	0.0373303794	0.0001490605063	-0.2180050682	0.0574812466	0.1649939835	-0.1705903816	0.1153679219	0.01174002081	-0.2240671237	0.07650431435	0.663164132073737	0.618648420275487	0.984063138417817	all_significant	60.0297601311313	REMOVED 1 PLEIOTROPIC SNP	THERE WERE 1 OUTLITER SNPs IN RADIAL ANALYSIS	2.9267625e-07
1495	met-c-894	Lactate	13	5e-06	1.03454563084827	0.88213211070774	1.21329294027008	0.6761898795	0.03396232632	0.08131417098	0.4163188513	0.09097574677	0.1119254881	0.9019863981	0.02268717574	0.1800218295	0.3147078136	0.1561020605	0.1487658431	0.430537878081079	0.944649234487847	0.960285140502344	not_robust	24.0020356859177	NO PLEIOTROPIC SNPS FOR REMOVAL	NA	0.904359792964913
1496	met-c-895	Total cholesterol in LDL	23	5e-08	0.824643196667958	0.777506043349871	0.874638091404181	1.36e-10	-0.1928044751	0.03003029953	1.84e-07	-0.2288702425	0.04388568611	0.0002280311084	-0.2118609803	0.04773860356	0.0001185097669	-0.2179080857	0.0466970766	0.538488704668687	0.605571200970162	0.987943153457411	all_significant	81.3401590970301	NO PLEIOTROPIC SNPS FOR REMOVAL	THERE WERE 1 OUTLITER SNPs IN RADIAL ANALYSIS	4.45982857142857e-08
1497	met-c-896	Mean diameter for LDL particles	6	5e-08	0.835678614295398	0.733926806281905	0.951537320088609	0.006729948238	-0.1795111725	0.06624224583	0.02502459703	-0.1725861112	0.07701220616	0.3726043316	-0.1962639593	0.1956721015	0.09758543537	-0.1642685732	0.0807527938	0.312278787380152	0.930762016225867	0.982757886090106	not_robust	90.5061273370797	REMOVED 1 PLEIOTROPIC SNP	THERE WERE 1 OUTLITER SNPs IN RADIAL ANALYSIS	0.104736245290366
1498	met-c-897	Leucine	15	5e-06	1.02645399209785	0.939949323369879	1.12091978971404	0.5610495071	0.0261101363	0.04491808816	0.8130029242	0.02005509397	0.08478024659	0.592220882	0.08838487388	0.1609530502	0.8777581771	0.01756117912	0.1121053886	0.939992200271207	0.679995510828265	0.969937867899294	not_robust	33.254720314345	NO PLEIOTROPIC SNPS FOR REMOVAL	NA	0.861456881198163
1499	met-c-898	Total cholesterol in medium HDL	7	5e-07	1.15034704194568	0.972983951044193	1.36004125812459	0.101123727	0.1400636725	0.08543436923	0.4721393499	0.09379586153	0.1304527527	0.4860210869	0.1919490855	0.2553123342	0.5905138865	0.102087437	0.1796681659	0.666965412898636	0.832803132848773	0.973864799670414	not_robust	32.8151180039291	REMOVED 1 PLEIOTROPIC SNP	THERE WERE 2 OUTLITER SNPs IN RADIAL ANALYSIS	0.465249874966367
1500	met-c-899	Cholesterol esters in medium HDL	6	5e-07	1.18524346537524	0.924190129384506	1.5200357886859	0.1806040716	0.1699482095	0.1269314644	0.6586627321	0.06596254065	0.1493175226	0.530461419	0.2596023333	0.3784805012	0.9140717616	0.02383055665	0.210012797	0.248874775643222	0.811162551688506	0.972714167889581	not_robust	32.7696328705683	REMOVED 1 PLEIOTROPIC SNP	THERE WERE 2 OUTLITER SNPs IN RADIAL ANALYSIS	0.594845771116416
1501	met-c-900	Free cholesterol in medium HDL	7	5e-07	1.0530520132471	0.872595908846426	1.27082711637942	0.5898910967	0.05169262723	0.09590578265	0.7186024034	0.04610221215	0.127945385	0.6680698675	-0.08824682365	0.1938769059	0.9252027739	-0.01598061887	0.163239564	0.394037093498303	0.44041275058865	0.973872793769812	not_robust	35.4104023542075	REMOVED 1 PLEIOTROPIC SNP	NA	0.873891585979251
1502	met-c-901	Total lipids in medium HDL	10	5e-06	0.982825747584444	0.886245311122566	1.08993123911866	0.7427197002	-0.01732344048	0.052774516	0.8537241343	-0.0211882608	0.1149232373	0.3813936589	-0.1781536213	0.1923319674	0.5145010328	-0.1146257024	0.168931877	0.95709052930694	0.373290351444627	0.965073164628605	not_robust	27.7537801261738	REMOVED 1 PLEIOTROPIC SNP	THERE WERE 5 OUTLITER SNPs IN RADIAL ANALYSIS	0.929445446761312
1503	met-c-902	Concentration of medium HDL particles	7	5e-07	0.79528801241734	0.625014697285192	1.01194903966574	0.06241041071	-0.2290509502	0.1229230427	0.1760661974	-0.1951798499	0.1442606219	0.5200929974	0.2732598137	0.3952223274	0.1375293133	-0.3841738418	0.2242566451	0.169159656573297	0.241189310642743	0.965371099366628	not_robust	33.8409005076916	REMOVED 1 PLEIOTROPIC SNP	NA	0.366584483917408
1504	met-c-903	Phospholipids in medium HDL	6	5e-08	0.852673670808961	0.73198899080539	0.993255906883066	0.04066709107	-0.1593783711	0.07786297646	0.1948706367	-0.1529182128	0.1179647419	0.8702473895	-0.03286138164	0.1887564439	0.3797697676	-0.1509998922	0.156799434	0.588283119940429	0.488102869171261	0.97479950312784	not_robust	38.6095711315731	REMOVED 1 PLEIOTROPIC SNP	NA	0.292467565627997
1505	met-c-904	Total cholesterol in medium LDL	21	5e-08	0.816383443328569	0.770339603016798	0.865179362362962	7.41e-12	-0.2028711283	0.02961871946	1.27e-07	-0.2404825	0.04552319547	0.0004840735721	-0.2112552124	0.05028540216	8.62e-05	-0.2415555435	0.04928142661	0.675432143733219	0.829519611799519	0.98823258102941	all_significant	81.4527274169686	NO PLEIOTROPIC SNPS FOR REMOVAL	THERE WERE 1 OUTLITER SNPs IN RADIAL ANALYSIS	3.640663e-09
1506	met-c-905	Cholesterol esters in medium LDL	22	5e-08	0.815159669490723	0.768234436336873	0.864951185907065	1.42e-11	-0.2043712714	0.03024952312	1.47e-06	-0.2326299052	0.04831278952	0.0005405614089	-0.2138508061	0.05199799143	9.92e-05	-0.2464866784	0.05148766137	0.609462821499787	0.819017003604448	0.987439101282251	all_significant	76.1734740014656	NO PLEIOTROPIC SNPS FOR REMOVAL	THERE WERE 1 OUTLITER SNPs IN RADIAL ANALYSIS	5.92656363636364e-09
1507	met-c-906	Total lipids in medium LDL	21	5e-08	0.814232809832531	0.767954494001919	0.863299940017178	5.84e-12	-0.2055089467	0.02985502729	1.27e-07	-0.2470292227	0.04676378018	0.0004444880454	-0.2237713703	0.05279457491	3.67e-05	-0.2505974715	0.04751719995	0.667104690060263	0.665110305711496	0.987544209343385	all_significant	77.2628552798433	NO PLEIOTROPIC SNPS FOR REMOVAL	THERE WERE 1 OUTLITER SNPs IN RADIAL ANALYSIS	3.35143e-09
1508	met-c-907	Concentration of medium LDL particles	21	5e-08	0.812185531620022	0.765184929696363	0.862073091317487	7.93e-12	-0.2080264777	0.0304139074	1.08e-06	-0.2405029216	0.04932015916	0.0004260242797	-0.2313616658	0.05434675955	7.98e-05	-0.2569776482	0.05207346908	0.658280373628707	0.594752225139376	0.987235388942447	all_significant	75.4621896440086	NO PLEIOTROPIC SNPS FOR REMOVAL	THERE WERE 1 OUTLITER SNPs IN RADIAL ANALYSIS	3.640663e-09
1509	met-c-908	Phospholipids in medium LDL	17	5e-08	0.813298607762566	0.767942255936468	0.861333805081368	1.68e-12	-0.2066569456	0.02927744418	2.28e-07	-0.2527992755	0.04884760663	0.0004997310403	-0.258525245	0.05853116778	8.38e-05	-0.2640988644	0.05057224591	0.822798908150031	0.281302620345716	0.98776705959701	all_significant	82.3291179574463	NO PLEIOTROPIC SNPS FOR REMOVAL	THERE WERE 1 OUTLITER SNPs IN RADIAL ANALYSIS	1.863946e-09
1510	met-c-909	Total cholesterol in medium VLDL	10	5e-08	0.887696661613959	0.839616780832849	0.93852979243568	2.75e-05	-0.1191251916	0.02841046577	0.01368618285	-0.1482459664	0.06013068698	0.2763183831	-0.147365601	0.1261361753	0.07259596632	-0.1621880437	0.07978245216	0.953214258202754	0.815280654307968	0.989891984143528	all_significant	90.8215589845298	REMOVED 1 PLEIOTROPIC SNP	THERE WERE 3 OUTLITER SNPs IN RADIAL ANALYSIS	0.00217676724137931
1511	met-c-910	Cholesterol esters in medium VLDL	10	5e-08	0.845486480853107	0.77590049587475	0.921313226510382	0.0001280108818	-0.1678431003	0.04382035392	0.008416318699	-0.1751961507	0.06649073935	0.7133901728	-0.04701134137	0.1235112698	0.05614889188	-0.1664946326	0.07598655764	0.568845684980728	0.320172073905815	0.984161802089199	all_significant	82.8636323144123	REMOVED 1 PLEIOTROPIC SNP	THERE WERE 3 OUTLITER SNPs IN RADIAL ANALYSIS	0.00655200040824556
1512	met-c-911	Free cholesterol in medium VLDL	11	5e-08	0.854015533528755	0.784167253165525	0.930085423185163	0.0002891057222	-0.1578058962	0.04353421023	0.00981712586	-0.166357255	0.06442449638	0.6269496161	-0.05739791438	0.1140798766	0.079795008	-0.1569079278	0.08048017238	0.561396586417532	0.359923290301128	0.988516457790046	all_significant	83.5399785655867	REMOVED 1 PLEIOTROPIC SNP	NA	0.0118683220782241
1513	met-c-912	Total lipids in medium VLDL	9	5e-08	0.88697748890076	0.81250901888234	0.96827117919121	0.00734773548	-0.1199356759	0.04474111672	0.05454234914	-0.1276173696	0.06638080244	0.1565798512	-0.1999477609	0.1260071337	0.1912723101	-0.1200744761	0.08411303066	0.59997770181102	0.511467593958797	0.986260745875982	not_robust	84.0960487474384	REMOVED 1 PLEIOTROPIC SNP	THERE WERE 2 OUTLITER SNPs IN RADIAL ANALYSIS	0.109880956314919
1514	met-c-913	Concentration of medium VLDL particles	12	5e-08	0.871114549578968	0.785270616695979	0.966342738864959	0.009138856111	-0.1379817958	0.05293116847	0.04307772842	-0.1301361447	0.06432970977	0.664628218	-0.0596851395	0.1336212991	0.1449555256	-0.1176380142	0.07497822272	0.226543262031667	0.535594329527152	0.985066698982862	not_robust	70.7329784981188	REMOVED 1 PLEIOTROPIC SNP	THERE WERE 1 OUTLITER SNPs IN RADIAL ANALYSIS	0.125655057409851
1515	met-c-914	Phospholipids in medium VLDL	13	5e-08	0.840449354151299	0.770461223433762	0.91679515517378	8.92e-05	-0.1738185848	0.04436090165	0.006709787776	-0.1678873156	0.06193013501	0.8146791055	-0.02660220028	0.1108028571	0.05418522751	-0.1548575251	0.07257306386	0.488240384042736	0.173277795901769	0.985877072153227	all_significant	74.8063939588494	REMOVED 1 PLEIOTROPIC SNP	THERE WERE 1 OUTLITER SNPs IN RADIAL ANALYSIS	0.005118965
1516	met-c-915	Triglycerides in medium VLDL	11	5e-08	0.859838880434504	0.777754717813688	0.950586198159157	0.003178218338	-0.1510102556	0.05119072532	0.03403134364	-0.1381587002	0.06517841816	0.3121262871	-0.1468752362	0.1371617895	0.1751577291	-0.1130914306	0.07749476785	0.382580443545101	0.974557174003933	0.985340223931635	all_significant	74.2168483997833	REMOVED 1 PLEIOTROPIC SNP	THERE WERE 1 OUTLITER SNPs IN RADIAL ANALYSIS	0.0633290366760649
1517	met-c-916	Mono-unsaturated fatty acids	6	5e-08	0.908243824957378	0.769389426670214	1.07215776169847	0.2555658704	-0.09624240674	0.08465082874	0.4015448013	-0.07298745581	0.08700734219	0.3346887128	0.3408222832	0.3110074158	0.910561708	0.01555698828	0.1316910021	0.122113084078872	0.220658935500207	0.735799029045353	not_robust	51.776570003777	NO PLEIOTROPIC SNPS FOR REMOVAL	THERE WERE 1 OUTLITER SNPs IN RADIAL ANALYSIS	0.665258461190781
1518	met-c-917	Other polyunsaturated fatty acids than 18:2	7	5e-08	1.03164574018615	0.898704980507545	1.18425173591803	0.6580277229	0.03115533311	0.07038560997	0.3775169627	0.08512506029	0.09646111162	0.9566764412	0.01460907396	0.2558464177	0.4936678295	0.08641088876	0.1185919195	0.456848333349727	0.948555303060501	0.976884477240027	not_robust	42.4448106003187	NO PLEIOTROPIC SNPS FOR REMOVAL	THERE WERE 4 OUTLITER SNPs IN RADIAL ANALYSIS	0.897216212875875
1519	met-c-919	Phenylalanine	8	5e-07	1.06490543133565	0.921980503486226	1.2299865055716	0.3924115263	0.06288599835	0.07352918362	0.3116403477	0.1089957167	0.107726049	0.6571890067	0.1130901713	0.2423262246	0.3305018571	0.1487042719	0.1422188988	0.665587487102902	0.831581755231139	0.976186058108824	not_robust	38.1667453735482	NO PLEIOTROPIC SNPS FOR REMOVAL	NA	0.783287529236217
1520	met-c-920	Pyruvate	19	5e-06	0.967272062517352	0.887237389409906	1.05452639180236	0.4501609053	-0.03327547613	0.04406491048	0.7486379619	0.02602810938	0.08122721091	0.9015324879	-0.01232724544	0.09815739793	0.9044488797	0.01104412997	0.09071435232	0.913291492988346	0.795252386130525	0.964472392782535	not_robust	26.8598169255632	NO PLEIOTROPIC SNPS FOR REMOVAL	NA	0.817196012745077
1521	met-c-921	Total lipids in small HDL	6	5e-07	0.975815158253895	0.833378773439934	1.1425959640748	0.7610395725	-0.02448209754	0.08050251664	0.4302998026	-0.06232838472	0.07902886479	0.1207241157	-0.3215331198	0.1635484358	0.2752930609	-0.1106795201	0.09038510793	0.163966613097163	0.119513952425045	0.988206266535482	not_robust	79.7260903729131	REMOVED 1 PLEIOTROPIC SNP	THERE WERE 1 OUTLITER SNPs IN RADIAL ANALYSIS	0.933185372646302
1522	met-c-922	Concentration of small HDL particles	6	5e-07	0.98038642097786	0.839164751663434	1.14537405501425	0.8028872717	-0.01980847792	0.07935701386	0.5170707051	-0.05282933353	0.08154343307	0.1202611302	-0.3447409781	0.1750545378	0.3048084095	-0.09718440156	0.08502789655	0.1612900262819	0.117460219952067	0.988415991879669	not_robust	81.6836585166362	NO PLEIOTROPIC SNPS FOR REMOVAL	THERE WERE 1 OUTLITER SNPs IN RADIAL ANALYSIS	0.948849351926265
1523	met-c-923	Triglycerides in small HDL	8	5e-08	0.833757837362155	0.751795375159285	0.9246560358469	0.0005737696323	-0.1818122817	0.05279531525	0.01944882546	-0.1783515674	0.07632251446	0.2305258811	-0.2133588866	0.1599089328	0.09605031311	-0.1803728647	0.09384770834	0.608885872671012	0.838507453567373	0.974019095408824	all_significant	70.1433322266743	REMOVED 1 PLEIOTROPIC SNP	THERE WERE 1 OUTLITER SNPs IN RADIAL ANALYSIS	0.0189509092222252
1524	met-c-924	Total cholesterol in small LDL	18	5e-08	0.814449923009849	0.763768922435276	0.868493935280484	3.82e-10	-0.2052423347	0.03277941755	1.51e-06	-0.2489423879	0.05176019964	0.0001310030079	-0.3005753265	0.06012122615	7.86e-05	-0.2836414675	0.05497218359	0.639258334024155	0.0665796064971263	0.987417965073841	all_significant	79.3939049923504	NO PLEIOTROPIC SNPS FOR REMOVAL	THERE WERE 1 OUTLITER SNPs IN RADIAL ANALYSIS	9.84514444444444e-08
1525	met-c-925	Total lipids in small LDL	20	5e-08	0.806751099841198	0.752648338700184	0.864742939868822	1.33e-09	-0.2147400848	0.03541688224	7.71e-07	-0.2634548773	0.05330319327	0.0002363176508	-0.2839710993	0.06210960894	0.0001315561482	-0.2904386791	0.06081997092	0.43886190580602	0.193081659365838	0.985726990271417	all_significant	70.1202997237516	NO PLEIOTROPIC SNPS FOR REMOVAL	THERE WERE 1 OUTLITER SNPs IN RADIAL ANALYSIS	2.65479565217391e-07
1526	met-c-926	Concentration of small LDL particles	14	5e-08	0.878721191713323	0.80252226936759	0.962155147887123	0.005212186667	-0.1292876197	0.04627961976	0.2026078826	-0.08619727071	0.06765044662	0.3118403365	-0.1356488292	0.1284762052	0.4479038783	-0.06368098797	0.08137473611	0.544778299047723	0.958224836124051	0.984547577498979	all_significant	64.4299020619768	NO PLEIOTROPIC SNPS FOR REMOVAL	THERE WERE 2 OUTLITER SNPs IN RADIAL ANALYSIS	0.0882994427608745
1527	met-c-927	Total cholesterol in small VLDL	13	5e-08	0.848748495426061	0.770681545790515	0.934723313958542	0.0008645518513	-0.1639923728	0.04922839715	0.02067885534	-0.1591945131	0.06880227922	0.9287659255	0.0113568591	0.1241633957	0.04391334697	-0.1932065508	0.08582921285	0.494988475982626	0.150390497119281	0.98460652449121	all_significant	68.3682058245369	REMOVED 1 PLEIOTROPIC SNP	THERE WERE 1 OUTLITER SNPs IN RADIAL ANALYSIS	0.0254433176238353
1528	met-c-928	Free cholesterol in small VLDL	10	5e-08	0.857705444902486	0.789997862380208	0.931215975697558	0.0002535870574	-0.1534945427	0.04195433501	0.01248481283	-0.1629584146	0.06523199111	0.7037603895	-0.05338193249	0.1354316621	0.09139138978	-0.1546639972	0.08184916953	0.68536565536952	0.450377941281729	0.987789554403742	all_significant	84.3066724545217	REMOVED 1 PLEIOTROPIC SNP	THERE WERE 2 OUTLITER SNPs IN RADIAL ANALYSIS	0.0110480572579726
1529	met-c-929	Total lipids in small VLDL	10	5e-08	0.856581528331488	0.788273447438555	0.930808867231192	0.0002611606221	-0.154805778	0.04240023308	0.01300778755	-0.1525726511	0.06143314277	0.6709634401	-0.05555462897	0.1260053314	0.09409797042	-0.1507446177	0.08055455367	0.631921939536974	0.419182567367609	0.987724392146993	all_significant	82.626154453801	REMOVED 1 PLEIOTROPIC SNP	THERE WERE 3 OUTLITER SNPs IN RADIAL ANALYSIS	0.0112054992155243
1530	met-c-930	Concentration of small VLDL particles	11	5e-08	0.865781553294393	0.798366431375244	0.938889297654524	0.0004928398284	-0.1441226502	0.04135966815	0.01973684458	-0.1459191777	0.06259097681	0.6206142255	-0.06181656774	0.1206082756	0.1140141217	-0.1323167934	0.07641153993	0.640884072521904	0.478222448173019	0.986601511365188	all_significant	79.3824812185201	REMOVED 1 PLEIOTROPIC SNP	THERE WERE 3 OUTLITER SNPs IN RADIAL ANALYSIS	0.0176816113492687
1531	met-c-931	Phospholipids in small VLDL	10	5e-08	0.855678133018157	0.789766886465535	0.927090107059573	0.0001383273942	-0.1558609864	0.04089615873	0.01333604114	-0.1607218195	0.06494684409	0.6706057278	-0.05776215621	0.1308593388	0.07700131405	-0.150725438	0.07549951069	0.69836444466583	0.442977603457039	0.988431502369671	all_significant	86.4422039304474	REMOVED 1 PLEIOTROPIC SNP	THERE WERE 2 OUTLITER SNPs IN RADIAL ANALYSIS	0.00697869304145275
1532	met-c-932	Triglycerides in small VLDL	12	5e-08	0.860050274056677	0.784602183534546	0.942753524560382	0.001288882411	-0.1507644332	0.04684389234	0.01486967951	-0.1515020948	0.06220478608	0.4735448091	-0.09418217082	0.126456434	0.1236880043	-0.1110855336	0.06663528093	0.360045947425349	0.638396159077335	0.988254949364909	all_significant	83.6815553549553	REMOVED 1 PLEIOTROPIC SNP	THERE WERE 1 OUTLITER SNPs IN RADIAL ANALYSIS	0.0338129094222914
1533	met-c-933	Serum total cholesterol	21	5e-08	0.773843382907562	0.71594304510358	0.836426284695848	1.04e-10	-0.2563857735	0.03967800388	5.39e-08	-0.3088581308	0.05679566795	0.001350291111	-0.274844823	0.07325595856	0.0003846183659	-0.3035579211	0.07128708986	0.336297108432588	0.765360622606299	0.982581474486476	all_significant	65.1263889670279	NO PLEIOTROPIC SNPS FOR REMOVAL	THERE WERE 1 OUTLITER SNPs IN RADIAL ANALYSIS	3.6728e-08
1534	met-c-934	Serum total triglycerides	9	5e-08	0.864073091790352	0.789623846790575	0.945541742426831	0.001482267775	-0.1460979168	0.04596973135	0.01385688683	-0.161742973	0.06572373901	0.683029957	-0.05730730117	0.1345830196	0.1337373601	-0.1414092123	0.08474400899	0.53422020812999	0.50153493658629	0.980760253617451	all_significant	93.5076147818706	REMOVED 1 PLEIOTROPIC SNP	THERE WERE 1 OUTLITER SNPs IN RADIAL ANALYSIS	0.0373906118407967
1535	met-c-935	Sphingomyelins	7	5e-08	0.769479012400499	0.668658935609016	0.885500692495141	0.0002550847461	-0.2620416004	0.07165283709	0.1099997368	-0.161725213	0.1011924587	0.3662021193	-0.22360945	0.2251336614	0.5243878871	-0.1165742971	0.1725165607	0.425967604766649	0.862691590712974	0.982442609805758	all_significant	49.1059473655106	NO PLEIOTROPIC SNPS FOR REMOVAL	THERE WERE 2 OUTLITER SNPs IN RADIAL ANALYSIS	0.0110480572579726
1536	met-c-936	Total fatty acids	11	5e-08	0.845451030240836	0.763478510284116	0.936224706926323	0.001253177357	-0.1678850304	0.05203330133	0.03125585824	-0.1576259796	0.07318505812	0.759217107	-0.07933312205	0.2510641199	0.2804838465	-0.1387846963	0.1216412434	0.348157262674708	0.726206113219332	0.980440397752887	all_significant	53.2085390884727	NO PLEIOTROPIC SNPS FOR REMOVAL	THERE WERE 1 OUTLITER SNPs IN RADIAL ANALYSIS	0.0336452470525556
1537	met-c-937	Total phosphoglycerides	8	5e-08	0.806846049389686	0.726623237700019	0.895925857637523	5.9e-05	-0.2146223979	0.05343101038	0.0001501901918	-0.2650133018	0.06991043167	0.03496056664	-0.5108691243	0.1882954321	0.01086740323	-0.2636647404	0.07669249553	0.451890867518865	0.151476035122159	0.986138802915217	all_significant	64.8519125021119	REMOVED 1 PLEIOTROPIC SNP	NA	0.00392563768115942
1538	met-c-938	Tyrosine	6	5e-07	0.885447087867457	0.735139564591437	1.06648666889353	0.1999082818	-0.1216625775	0.09491445739	0.226628615	-0.1375519613	0.1137649499	0.2882640809	0.2280409436	0.1863744352	0.3562406544	-0.1566581426	0.1541899635	0.297736203189871	0.101905763358668	0.980547807781176	not_robust	53.2582614187052	NO PLEIOTROPIC SNPS FOR REMOVAL	THERE WERE 1 OUTLITER SNPs IN RADIAL ANALYSIS	0.612056608436003
1539	met-c-940	Valine	10	5e-07	0.953499149044524	0.836968498489031	1.08625429615323	0.4740068861	-0.0476167464	0.06650617297	0.5346301917	-0.0622671262	0.1002766263	0.8918686879	-0.03018502094	0.2151013182	0.5187024001	-0.08399325829	0.1250640674	0.522952136777015	0.933750210622095	0.981407638262716	not_robust	48.6653328392272	NO PLEIOTROPIC SNPS FOR REMOVAL	NA	0.827093276165831
1540	met-c-941	Mean diameter for VLDL particles	9	5e-08	0.867939200648146	0.785543100766233	0.958977878218195	0.005384580149	-0.1416336121	0.0508909899	0.02510087625	-0.1643959359	0.07339606552	0.03122108541	-0.4897347619	0.1822608065	0.07213488025	-0.191292075	0.09237415286	0.51815861574927	0.0857720483282691	0.978045239333056	not_robust	66.1470846487845	NO PLEIOTROPIC SNPS FOR REMOVAL	THERE WERE 5 OUTLITER SNPs IN RADIAL ANALYSIS	0.0898931180511236
1541	met-c-942	Total cholesterol in very large HDL	10	5e-08	1.15650651992042	0.976098389308424	1.37025872111731	0.09287623313	0.1454038403	0.08652843328	0.007911511948	0.2593522161	0.09765417827	0.5277564888	-0.1069340529	0.1620059904	0.08892017217	0.3111720081	0.1631933573	0.0547335593441816	0.113764128384378	0.978987123348691	not_robust	49.3502292678633	NO PLEIOTROPIC SNPS FOR REMOVAL	THERE WERE 4 OUTLITER SNPs IN RADIAL ANALYSIS	0.450663132170167
1542	met-c-943	Cholesterol esters in very large HDL	8	5e-08	1.09475057024694	0.938842243418147	1.2765497286238	0.2481321696	0.09052654759	0.0783848808	0.08167514182	0.1596083631	0.09167372232	0.3620245502	-0.1350387752	0.1368994183	0.233768006	0.1972460481	0.1513679588	0.233531843665062	0.106269687972209	0.981743660846447	not_robust	48.8525422340686	NO PLEIOTROPIC SNPS FOR REMOVAL	THERE WERE 5 OUTLITER SNPs IN RADIAL ANALYSIS	0.659244670505556
1543	met-c-944	Free cholesterol in very large HDL	9	5e-08	1.11803323061336	0.9934552846689	1.25823308209826	0.06416082769	0.1115710976	0.06027414461	0.03764818995	0.1803804597	0.08677708789	0.3219827724	0.2594823465	0.2435133204	0.1532494641	0.1912592441	0.1212142062	0.632310792497472	0.546704206429331	0.981789106511966	not_robust	49.6831277775616	REMOVED 1 PLEIOTROPIC SNP	THERE WERE 5 OUTLITER SNPs IN RADIAL ANALYSIS	0.36922831557792
1544	met-c-945	Total lipids in very large HDL	9	5e-08	1.09773983931604	0.980241466025313	1.22932236248664	0.1064199283	0.0932533745	0.05776006034	0.0628645617	0.1609030121	0.08650010375	0.3379344389	0.2117236244	0.2058559781	0.1208626377	0.1705680857	0.09828014919	0.643293031215935	0.562320419535941	0.982978711819712	not_robust	52.4025471658714	REMOVED 1 PLEIOTROPIC SNP	THERE WERE 5 OUTLITER SNPs IN RADIAL ANALYSIS	0.475729202361538
1545	met-c-946	Concentration of very large HDL particles	7	5e-08	1.11562488314228	0.954109969151572	1.30448157982562	0.1702938804	0.1094146812	0.07979133866	0.09450954738	0.1809848408	0.1082396713	0.9980596583	0.0003885806578	0.1520429366	0.2957780337	0.219142737	0.1913730952	0.393299961224745	0.43399794876372	0.981645345009501	not_robust	50.7896061542124	REMOVED 1 PLEIOTROPIC SNP	THERE WERE 5 OUTLITER SNPs IN RADIAL ANALYSIS	0.578496282263166
1546	met-c-947	Phospholipids in very large HDL	8	5e-08	1.05517124251948	0.920365121599592	1.20972245135175	0.4412636852	0.05370306894	0.06973871699	0.5246065539	0.06337448737	0.09960460111	0.8757709868	-0.0626908799	0.3842972943	0.2634357723	0.187782056	0.1544403584	0.576113037397781	0.767624906249294	0.975071507883948	not_robust	42.6421278923862	REMOVED 1 PLEIOTROPIC SNP	THERE WERE 6 OUTLITER SNPs IN RADIAL ANALYSIS	0.814892117928812
1547	met-c-948	Triglycerides in very large HDL	14	5e-08	0.868343981266507	0.817830636998576	0.921977284403299	3.9e-06	-0.141167351	0.03057788674	0.0001391969936	-0.1640623179	0.04306560141	0.007272624635	-0.2121865186	0.06577319739	0.0009119722746	-0.1681201017	0.03936863852	0.607019685232361	0.234967932160238	0.993397626212805	all_significant	148.395794353442	NO PLEIOTROPIC SNPS FOR REMOVAL	THERE WERE 3 OUTLITER SNPs IN RADIAL ANALYSIS	0.00043670487804878
1548	met-c-949	Total lipids in very large VLDL	8	5e-08	0.840384385259772	0.768969519922492	0.918431610994973	0.0001240937978	-0.1738958903	0.04531023262	0.009692095783	-0.2017933599	0.07801414806	0.1100045716	-0.3563367601	0.1901063191	0.07204383512	-0.2290715547	0.1082076195	0.790109259082624	0.350352098148352	0.982295010902965	all_significant	59.767930753551	NO PLEIOTROPIC SNPS FOR REMOVAL	NA	0.00647402983749773
1549	met-c-950	Concentration of very large VLDL particles	8	5e-08	0.861294874340904	0.779013245362024	0.952267326624427	0.003560053414	-0.1493183543	0.05122901834	0.0120589109	-0.1943870212	0.07743220408	0.1164774106	-0.3296912467	0.1798488471	0.05847197106	-0.2166271063	0.09592197948	0.59967181278693	0.330303621346553	0.981719832478538	all_significant	60.5673306047426	NO PLEIOTROPIC SNPS FOR REMOVAL	NA	0.0669844476380082
1550	met-c-951	Phospholipids in very large VLDL	9	5e-08	0.839185159376096	0.769780729300932	0.914847182984983	6.87e-05	-0.1753239063	0.0440437069	0.0116991248	-0.1870788062	0.07420546475	0.2332508533	-0.2427279246	0.1860422444	0.07012498219	-0.2210587481	0.1058194137	0.795768769339485	0.714352780712524	0.982083655984739	all_significant	62.3858589914725	NO PLEIOTROPIC SNPS FOR REMOVAL	NA	0.00432057123287671
1551	met-c-952	Triglycerides in very large VLDL	9	5e-08	0.841899830692396	0.772874854967959	0.917089384347056	8.04e-05	-0.1720942377	0.04364484746	0.008507909166	-0.1956682379	0.07436409061	0.2409441035	-0.2156655264	0.1683359148	0.06365894874	-0.2191799695	0.1018886277	0.797592629192394	0.790984791140039	0.979564404396238	all_significant	62.6735495349962	NO PLEIOTROPIC SNPS FOR REMOVAL	NA	0.0048567947368421
1552	met-c-953	Total lipids in very small VLDL	18	5e-08	0.838363023241505	0.77255916876075	0.909771817045509	2.36e-05	-0.1763040703	0.04170541272	0.0007495379895	-0.1897715367	0.05629888192	0.1331875342	-0.2135801501	0.1349966983	0.0147657342	-0.2368070254	0.08728310669	0.291956081381601	0.774636999473168	0.987020293024149	all_significant	72.8213903747364	REMOVED 1 PLEIOTROPIC SNP	THERE WERE 1 OUTLITER SNPs IN RADIAL ANALYSIS	0.00196757142857143
1553	met-c-954	Concentration of very small VLDL particles	18	5e-08	0.836804347243865	0.773489664833424	0.905301709127596	9.06e-06	-0.1781649906	0.04014182654	0.0004393663789	-0.1927045117	0.05481982201	0.08386670905	-0.2463343549	0.1336272562	0.0178627731	-0.2028582408	0.07737931807	0.350127434573197	0.599322633634726	0.98682120306745	all_significant	74.6700308151685	REMOVED 1 PLEIOTROPIC SNP	THERE WERE 1 OUTLITER SNPs IN RADIAL ANALYSIS	0.000904227391304348
1554	met-c-955	Phospholipids in very small VLDL	17	5e-08	0.828950636663777	0.756872124103282	0.907893336459453	5.3e-05	-0.1875946713	0.04641137404	0.001987940878	-0.1922403965	0.06217291554	0.1594642937	-0.1900560454	0.1283818287	0.02842074546	-0.2193166006	0.09105059517	0.241410334999781	0.983783870213326	0.98629790572339	all_significant	71.9541424736259	REMOVED 1 PLEIOTROPIC SNP	THERE WERE 3 OUTLITER SNPs IN RADIAL ANALYSIS	0.00363168656716418
1555	met-c-956	Triglycerides in very small VLDL	16	5e-08	0.848884593403159	0.785363029545054	0.917543894744675	3.65e-05	-0.1638320343	0.03968223254	0.004012922879	-0.1650427002	0.05736337632	0.2121934826	-0.1587554041	0.1214428984	0.06929320782	-0.1474158692	0.07534811266	0.567734215708691	0.965104009359269	0.982658169088581	all_significant	69.6892930486732	REMOVED 1 PLEIOTROPIC SNP	THERE WERE 1 OUTLITER SNPs IN RADIAL ANALYSIS	0.00279285833333333
1556	met-c-957	Total lipids in chylomicrons and largest VLDL particles	8	5e-08	0.814661043003657	0.737189114487217	0.900274572623677	5.81e-05	-0.2049831504	0.05098350455	0.00275766378	-0.2459301018	0.08215375712	0.1460663138	-0.332620793	0.1992387206	0.0599617085	-0.2766195232	0.1234185699	0.761912862748584	0.522336588825186	0.978959625433146	all_significant	48.5057058491341	REMOVED 1 PLEIOTROPIC SNP	NA	0.00392260441176471
1557	met-c-958	Concentration of chylomicrons and largest VLDL particles	6	5e-08	0.851418062508514	0.744793976130837	0.97330636444139	0.01845529386	-0.1608520107	0.06826307664	0.01980452055	-0.2100388776	0.09014424741	0.1506590721	-0.4122050087	0.2323026032	0.090143951	-0.249386428	0.1189493012	0.436420057886353	0.320215355670736	0.97163478159868	not_robust	54.0505285604363	NO PLEIOTROPIC SNPS FOR REMOVAL	THERE WERE 1 OUTLITER SNPs IN RADIAL ANALYSIS	0.197963210540327
1558	met-c-959	Phospholipids in chylomicrons and largest VLDL particles	7	5e-08	0.838062364743079	0.7452225548084	0.942468156213199	0.003186453381	-0.1766627603	0.05990286408	0.007101565853	-0.2306895794	0.08569310636	0.1145939496	-0.4310690188	0.2258578044	0.08959762319	-0.2718896706	0.1344367505	0.568023985678149	0.291333506403641	0.983484448452222	all_significant	58.0767628157862	REMOVED 1 PLEIOTROPIC SNP	NA	0.0633290366760649
1559	met-c-960	Triglycerides in chylomicrons and largest VLDL particles	8	5e-08	0.843895391588786	0.771736176357975	0.922801669484587	0.0001979097253	-0.1697267357	0.04560499599	0.002911855224	-0.2423264447	0.08140246782	0.1233919885	-0.4005245888	0.2235662326	0.07710573141	-0.2596707488	0.1253857709	0.797437286311827	0.32417919947176	0.98294046012541	all_significant	60.6165571807303	REMOVED 1 PLEIOTROPIC SNP	NA	0.009086035488523
1560	prot-a-1000	RNA-binding protein EWS	11	5e-06	1.02636491295906	0.984648751745709	1.06984844360571	0.2189808171	0.02602334917	0.02117022846	0.2600402008	0.03803436269	0.03376941651	0.4342869335	0.04328589885	0.05289386534	0.330845895	0.03864024284	0.03780659748	0.848592510610737	0.708167855273703	0.983288651408974	not_robust	64.8444822625742	NO PLEIOTROPIC SNPS FOR REMOVAL	NA	0.625099077085413
1561	prot-a-1002	Exosome complex component RRP40	13	5e-06	1.07387181710421	1.00469253539387	1.14781451931324	0.03592297291	0.07127063804	0.03397401952	0.05278620943	0.09198603266	0.04749711223	0.2541388191	0.1118715635	0.09297490748	0.1412449505	0.09653880205	0.06129543227	0.419026445347686	0.646391072034096	0.967906559857402	not_robust	32.3066517907765	NO PLEIOTROPIC SNPS FOR REMOVAL	NA	0.27357864329869
1562	prot-a-1003	Exostosin-like 2	12	5e-06	1.02345141052577	0.967682608447643	1.08243424090003	0.4174445691	0.02318065115	0.02858764309	0.8636262893	0.007688600318	0.04476365065	0.395087787	-0.08638965734	0.09721950639	0.891622231	0.006797475485	0.04874816748	0.665874480800411	0.259382917687811	0.961134790012817	not_robust	31.2730602520349	NO PLEIOTROPIC SNPS FOR REMOVAL	NA	0.797539748954682
1563	prot-a-1004	Ezrin	20	5e-06	1.00015945318941	0.946795819174263	1.05653078683486	0.9954525895	0.0001594404781	0.02797513142	0.562355631	0.0219698945	0.03792187877	0.9869197406	-0.0009653136678	0.05806872247	0.4521013737	0.03077053096	0.04008145605	0.28472616497847	0.982460826131088	0.971770905954838	not_robust	41.4019043353534	NO PLEIOTROPIC SNPS FOR REMOVAL	NA	0.999376860953564
1564	prot-a-1005	Coagulation factor Xa	6	5e-07	0.940164514437459	0.892881486419249	0.989951441094598	0.01909799947	-0.06170040367	0.0263270496	0.1164380466	-0.07130289804	0.04541871038	0.2301470177	-0.1123892764	0.07946035445	0.1717481023	-0.09291058147	0.05827612795	0.731810381171076	0.51598360782177	0.986494302913448	not_robust	63.1560060409776	NO PLEIOTROPIC SNPS FOR REMOVAL	THERE WERE 1 OUTLITER SNPs IN RADIAL ANALYSIS	0.202033236630461
1565	prot-a-1006	Coagulation Factor X	11	5e-06	0.951163384388042	0.91616450744045	0.98749927164071	0.008853327283	-0.05006942847	0.01912750443	0.1514407089	-0.05530854687	0.03855701981	0.1050553926	-0.1072981731	0.05954350685	0.2238211365	-0.06664591125	0.0513923759	0.943233644120366	0.295138936918077	0.979572133035344	not_robust	44.5184969251218	NO PLEIOTROPIC SNPS FOR REMOVAL	THERE WERE 1 OUTLITER SNPs IN RADIAL ANALYSIS	0.123542934821438
1566	prot-a-1008	Tissue Factor	11	5e-06	1.02712991064169	0.950883188443519	1.10949048858641	0.4963729736	0.02676841822	0.03935330226	0.6348204555	-0.02521994026	0.05309986234	0.05782617773	0.1992825858	0.09170669535	0.6850190626	-0.0316206613	0.07570840151	0.46166104656652	0.0663530262865148	0.961634842607909	not_robust	24.2185444757386	NO PLEIOTROPIC SNPS FOR REMOVAL	NA	0.83992898861215
1567	prot-a-1009	Coagulation Factor VIII	12	5e-06	0.988636171147397	0.926203504202743	1.05527724141177	0.7312996871	-0.01142889053	0.03328184235	0.5134960437	0.03453802713	0.05285863284	0.4714262972	0.06867071003	0.09175078593	0.6116299785	0.04335681159	0.0829669532	0.713927828489982	0.357435633167213	0.960926276901032	not_robust	23.6120186627997	NO PLEIOTROPIC SNPS FOR REMOVAL	NA	0.923981789045817
1568	prot-a-100	Angiopoietin-related protein 7	11	5e-06	0.946693252682904	0.879372536523644	1.01916773318658	0.1455235396	-0.05478015307	0.0376359691	0.1947130288	-0.07065853586	0.05448843063	0.4222764875	-0.08353989401	0.09936673723	0.3578217795	-0.07661489195	0.07948353301	0.537635216124466	0.759298923077131	0.962266862367149	not_robust	24.5243796713116	NO PLEIOTROPIC SNPS FOR REMOVAL	THERE WERE 1 OUTLITER SNPs IN RADIAL ANALYSIS	0.546724168354211
1569	prot-a-1011	Fatty acid-binding protein, liver	17	5e-06	0.970107848758674	0.922633885210085	1.02002457671375	0.2358200507	-0.03034802938	0.02559936286	0.1571557866	-0.06101131552	0.04312660946	0.6975551634	-0.03157165452	0.07969139612	0.2727905729	-0.08144976003	0.07171489333	0.855366903649999	0.986841102205991	0.958285973185005	not_robust	24.3175918498967	NO PLEIOTROPIC SNPS FOR REMOVAL	THERE WERE 1 OUTLITER SNPs IN RADIAL ANALYSIS	0.644876458627219
1570	prot-a-1018	Fumarylacetoacetase	14	5e-06	1.01213837994008	0.974692248145698	1.05102313278539	0.5304707554	0.01206530059	0.01923408231	0.4959868145	0.01770202045	0.02600111459	0.7724933038	0.008510579498	0.02877847404	0.628507118	0.01303303213	0.02630198794	0.683931437932712	0.853111882529547	0.983402587871443	not_robust	60.3883548814145	NO PLEIOTROPIC SNPS FOR REMOVAL	THERE WERE 1 OUTLITER SNPs IN RADIAL ANALYSIS	0.850361451680607
1571	prot-a-1019	Fas apoptotic inhibitory molecule 3	20	5e-06	0.930519218520587	0.881337763814879	0.982445155065469	0.009342435903	-0.07201254914	0.02770499517	0.06177737461	-0.07506599686	0.04018758497	0.3506094694	-0.08299367635	0.08660550727	0.1808583951	-0.1047780306	0.07542661875	0.497870048564809	0.894698587213977	0.95837357764728	all_significant	23.9799041971472	NO PLEIOTROPIC SNPS FOR REMOVAL	THERE WERE 1 OUTLITER SNPs IN RADIAL ANALYSIS	0.127273362702294
1572	prot-a-101	Ankyrin-2	19	5e-06	1.00904953610728	0.964546724828645	1.05560564367599	0.6954542305	0.009008834425	0.02301318246	0.5202765931	0.02484927718	0.0386507059	0.3504866092	0.03937613063	0.04101464571	0.5440159596	0.026296693	0.04251923718	0.7186811473475	0.352448239682044	0.969817928281843	not_robust	33.5902360769162	NO PLEIOTROPIC SNPS FOR REMOVAL	NA	0.913871384322181
1573	prot-a-1020	Protein FAM107A	8	5e-06	0.983841987916036	0.906434851710587	1.06785948858863	0.6968130745	-0.01628997621	0.04180925668	0.746177425	-0.01764502986	0.05451316689	0.3944809579	0.09010887545	0.09825909025	0.3415989123	0.08345198171	0.08180100575	0.379054927348784	0.279270087226262	0.965853653936696	not_robust	28.2325960047455	NO PLEIOTROPIC SNPS FOR REMOVAL	NA	0.914540389776365
1574	prot-a-1024	Protein FAM150B	15	5e-06	1.04669390179148	0.985593628312454	1.11158198731796	0.1369796947	0.04563653173	0.03068759323	0.1458398615	0.07101412477	0.04882762921	0.2311253617	-0.126575358	0.1007549196	0.2218357862	0.09020020276	0.07054734019	0.655916812343065	0.0924982781625324	0.961934259215047	not_robust	24.8784809119181	NO PLEIOTROPIC SNPS FOR REMOVAL	NA	0.535211726270383
1575	prot-a-1025	Protein FAM151A	15	5e-06	1.03723540805411	0.981365478719941	1.09628605759039	0.195617598	0.03655891222	0.02824961414	0.5413303182	0.02730699304	0.04470674514	0.7353750382	-0.03227508987	0.09346343987	0.6382562506	0.02483101055	0.05167164514	0.626709394342049	0.449256711519232	0.965419806965006	not_robust	28.2285534290486	NO PLEIOTROPIC SNPS FOR REMOVAL	THERE WERE 1 OUTLITER SNPs IN RADIAL ANALYSIS	0.610062363964165
1576	prot-a-1027	Protein FAM163A	16	5e-06	0.99258121045934	0.94989254760948	1.03718832391763	0.7398836638	-0.007446445628	0.02242855252	0.52559745	0.02115265053	0.03332486116	0.2545830742	0.06939254129	0.05840936719	0.3140783524	0.03243797385	0.03114131868	0.609564394093628	0.170420178348171	0.977570765653185	not_robust	42.3499845894144	NO PLEIOTROPIC SNPS FOR REMOVAL	THERE WERE 1 OUTLITER SNPs IN RADIAL ANALYSIS	0.928357614350888
1577	prot-a-1030	Protein FAM171B	7	5e-06	1.13968652791827	1.02257854400106	1.27020598030176	0.0180978539	0.1307532491	0.05531929972	0.2198497949	0.0888348386	0.07240430231	0.03458980453	0.4602145115	0.1597990615	0.5548141175	0.06733394943	0.1076878021	0.322775006049664	0.0814298346750176	0.931810340344556	not_robust	23.3989245584682	NO PLEIOTROPIC SNPS FOR REMOVAL	THERE WERE 1 OUTLITER SNPs IN RADIAL ANALYSIS	0.195499405305647
1578	prot-a-1031	Protein FAM171B	6	5e-06	1.0066074025895	0.918698808814505	1.10292780748839	0.8876714342	0.006585669386	0.04662378454	0.7814291736	-0.01260134318	0.0454172736	0.8958151309	0.01726573156	0.1237903786	0.7574368793	-0.01532301444	0.04696482394	0.207856790010986	0.928811575349803	0.977499538108241	not_robust	39.5273638526509	NO PLEIOTROPIC SNPS FOR REMOVAL	NA	0.973501834641548
1579	prot-a-1033	Protein FAM173A	20	5e-06	0.991399596286236	0.936175451382769	1.04988136365333	0.7677028099	-0.008637600612	0.02924223031	0.8850772232	-0.005756190641	0.03982530475	0.1557129453	-0.09919770994	0.0669482674	0.9411543076	-0.004746521207	0.06345457281	0.437569221135983	0.150708699113341	0.955044716514454	not_robust	22.7423763632825	NO PLEIOTROPIC SNPS FOR REMOVAL	THERE WERE 1 OUTLITER SNPs IN RADIAL ANALYSIS	0.938215524459335
1580	prot-a-1034	Membrane protein FAM174A	14	5e-06	1.02547637204541	0.985920018132613	1.0666197767393	0.2100338213	0.02515725784	0.02007005256	0.4259777165	0.02229542386	0.0280060383	0.5022920191	0.02660127552	0.03845804142	0.4942096058	0.02128654787	0.03026216331	0.729998698123007	0.963029740655619	0.983317979602317	not_robust	55.6943174666405	NO PLEIOTROPIC SNPS FOR REMOVAL	NA	0.620554778646252
1581	prot-a-1037	Protein FAM177A1	20	5e-06	0.992913482501532	0.954738501954494	1.03261488011124	0.7221907496	-0.007111746123	0.02000308664	0.8244934945	-0.004974971302	0.02243309482	0.818972948	0.007598489928	0.0327185138	0.6604085579	-0.009360164253	0.02097169801	0.288621147217186	0.572775441256237	0.976785433714405	not_robust	56.3082113552142	REMOVED 1 PLEIOTROPIC SNP	THERE WERE 1 OUTLITER SNPs IN RADIAL ANALYSIS	0.92150576192707
1582	prot-a-1038	Protein FAM189A2	11	5e-06	0.996781583863274	0.944278502946763	1.05220390258635	0.9070455042	-0.003223606377	0.02760741105	0.5736237277	-0.01988999558	0.03534599858	0.4196405923	-0.03764160673	0.04450991467	0.7030710847	-0.01591465005	0.04056802116	0.43315623111932	0.349606448036578	0.976023577704319	not_robust	42.7658340871679	NO PLEIOTROPIC SNPS FOR REMOVAL	THERE WERE 1 OUTLITER SNPs IN RADIAL ANALYSIS	0.978237894868898
1583	prot-a-103	Ankyrin repeat domain-containing protein 46	15	5e-06	1.04033007335852	0.978759104361649	1.10577429799748	0.203998863	0.03953804103	0.03112641363	0.8225711812	0.0098104741	0.04375004017	0.9437729618	-0.006465668165	0.08992114135	0.9923037722	-0.0006983780125	0.07112078215	0.559215495227803	0.591960196639636	0.957939512881473	not_robust	23.1316737525858	NO PLEIOTROPIC SNPS FOR REMOVAL	THERE WERE 1 OUTLITER SNPs IN RADIAL ANALYSIS	0.616968893302371
1584	prot-a-1041	Protein FAM19A3	9	5e-06	1.01984827436	0.945636854095614	1.09988363737132	0.6101366917	0.0196538656	0.03854618592	0.6097072626	0.02952893414	0.0578441403	0.9096494412	0.01354800416	0.1151549018	0.5455390495	0.05469631092	0.08665930185	0.601861441215849	0.956004519319847	0.955728510975716	not_robust	23.4760809521476	NO PLEIOTROPIC SNPS FOR REMOVAL	NA	0.880252528858561
1585	prot-a-1042	Protein FAM19A4	12	5e-06	1.00523257923564	0.933236555166314	1.08278285153185	0.8905214293	0.005218936862	0.03791607378	0.9737982327	0.001682719637	0.05123221805	0.507684375	-0.07245410219	0.1054602642	0.9298200711	0.006243665621	0.06928979481	0.473789030982273	0.447097335491773	0.961040206166075	not_robust	24.4658870691813	NO PLEIOTROPIC SNPS FOR REMOVAL	NA	0.973501834641548
1586	prot-a-1043	Protein FAM19A5	9	5e-06	1.00385525725991	0.918354616892355	1.09731617720661	0.9324836158	0.003847844801	0.04541811982	0.8314832212	0.01238868136	0.05821757789	0.3575436173	0.1591163043	0.1615772979	0.7296070823	0.03302671103	0.09225397299	0.44175166377409	0.349811548080227	0.962540235841532	not_robust	23.9578303983649	NO PLEIOTROPIC SNPS FOR REMOVAL	NA	0.985170333542923
1587	prot-a-1045	Pseudokinase FAM20A	14	5e-06	0.973146096632904	0.929799071430222	1.01851395047659	0.2416356104	-0.02722105737	0.02324781175	0.258754353	-0.04774072379	0.04227311152	0.09954816266	-0.1383830367	0.07752751467	0.3437998516	-0.05906124724	0.06011499946	0.912291110753245	0.141074536370377	0.958187244510611	not_robust	27.7714949326972	REMOVED 1 PLEIOTROPIC SNP	NA	0.651791473176498
1588	prot-a-1046	Glycosaminoglycan xylosylkinase	6	5e-07	1.02523005230204	0.942874986125221	1.11477839120831	0.5597504543	0.02491702868	0.04272377765	0.5130446369	0.03695829509	0.05650214703	0.1605916689	0.2448524575	0.1423744148	0.484149138	0.05003106044	0.06624653787	0.493495284250246	0.178339056468084	0.963884257336175	not_robust	35.4957011149691	NO PLEIOTROPIC SNPS FOR REMOVAL	NA	0.861197833676709
1589	prot-a-1047	Redox-regulatory protein FAM213A	12	5e-06	1.04079632981865	0.982180858161364	1.1029099082544	0.1763595698	0.0399861219	0.02957445725	0.6289628343	0.02333244617	0.04828862798	0.2033577559	0.1127726	0.08285290841	0.8979061435	0.008567199799	0.0652474386	0.695601101605039	0.357368017971542	0.958766897910994	not_robust	26.0000809480705	NO PLEIOTROPIC SNPS FOR REMOVAL	THERE WERE 1 OUTLITER SNPs IN RADIAL ANALYSIS	0.590566582751131
1590	prot-a-1048	Protein FAM24B	15	5e-06	0.953940191261954	0.914483124334496	0.995099706369251	0.02867474519	-0.0471543021	0.02155202176	0.4363080335	-0.03508498401	0.04507073019	0.6583724807	-0.03394527542	0.07501831621	0.7475841428	-0.02395640144	0.0729832646	0.983639322014481	0.844622441518647	0.959374652607056	not_robust	22.9760411643393	NO PLEIOTROPIC SNPS FOR REMOVAL	NA	0.247463315491437
1591	prot-a-1049	Protein FAM3B	9	5e-06	0.979353303354292	0.92236014036314	1.03986810663061	0.4952320506	-0.02086281968	0.03059015523	0.7678947969	-0.01015048739	0.03439330962	0.3881354044	-0.05488949217	0.05965694761	0.6960339472	-0.01506802327	0.03719755725	0.286043578796954	0.522400225489595	0.982328624571874	not_robust	53.0278724416032	NO PLEIOTROPIC SNPS FOR REMOVAL	NA	0.839900385779313
1592	prot-a-1050	Protein FAM3B	6	5e-07	1.00292319719395	0.963367061952203	1.04410351899663	0.8869412255	0.002918932961	0.02053046312	0.8699270481	-0.00467389388	0.02854266271	0.9482412809	0.002728287425	0.03949448202	0.8587457856	-0.005730370497	0.03058517993	0.617626535422931	0.9953952090732	0.991849662689288	not_robust	103.434942731153	NO PLEIOTROPIC SNPS FOR REMOVAL	THERE WERE 1 OUTLITER SNPs IN RADIAL ANALYSIS	0.973168234209391
1593	prot-a-1051	Protein FAM3D	11	5e-06	0.993956419757584	0.9634924779163	1.02538357799524	0.7026948923	-0.006061916589	0.01588198041	0.9032757603	-0.002561386244	0.02107715099	0.3361646828	0.03006909663	0.02959568884	0.939944238	0.001388475481	0.0179725294	0.477764970891348	0.178385850809106	0.993272612352707	not_robust	135.25796746572	NO PLEIOTROPIC SNPS FOR REMOVAL	THERE WERE 2 OUTLITER SNPs IN RADIAL ANALYSIS	0.915977356771522
1594	prot-a-1054	Prolyl endopeptidase FAP	17	5e-06	1.04750543623034	0.980956831608899	1.11856873164586	0.1657847854	0.04641156252	0.03348897315	0.1401724109	0.06669904868	0.04521511759	0.02984925954	0.1704426121	0.0710301028	0.406197086	0.07719197805	0.09048464926	0.287724698477868	0.0712685471875647	0.960755583601014	not_robust	23.9784078977532	NO PLEIOTROPIC SNPS FOR REMOVAL	NA	0.576168016480999
1595	prot-a-1055	Phenylalanine--tRNA ligase, mitochondrial	8	5e-06	0.984624097571893	0.920992664278296	1.05265183005444	0.6493969955	-0.01549533748	0.03408564808	0.8529781861	0.008864160604	0.04783168995	0.5113966489	0.04416166134	0.06328274906	0.7025725805	0.02059246396	0.05175526717	0.482127398417422	0.299023732065396	0.974472587397544	not_robust	34.4181185887018	NO PLEIOTROPIC SNPS FOR REMOVAL	THERE WERE 2 OUTLITER SNPs IN RADIAL ANALYSIS	0.896274747655179
1596	prot-a-1056	Tumor necrosis factor receptor superfamily member 6	10	5e-06	1.01606954943578	0.9560609190718	1.07984471354915	0.6077579886	0.01594180098	0.03105890105	0.6824945164	0.01749997233	0.04278078379	0.5583574717	-0.04484076439	0.07342752381	0.6577768213	0.02227466108	0.04862959592	0.614915068245911	0.375097803485316	0.97095424367532	not_robust	36.7117646490819	NO PLEIOTROPIC SNPS FOR REMOVAL	NA	0.880194613773691
1597	prot-a-1057	Tumor necrosis factor receptor superfamily member 6	10	5e-06	1.01176915179717	0.95419020887486	1.07282259554459	0.6955056887	0.01170043397	0.029894225	0.7742582097	-0.01643454589	0.05730126608	0.5748911152	-0.0544949731	0.09320821949	0.6263156118	-0.04439442495	0.08807077976	0.904279834589565	0.443018686762954	0.959862189181337	not_robust	22.8248301978249	NO PLEIOTROPIC SNPS FOR REMOVAL	THERE WERE 1 OUTLITER SNPs IN RADIAL ANALYSIS	0.913871384322181
1598	prot-a-1058	Tumor necrosis factor receptor superfamily member 6	14	5e-06	1.00152632467112	0.950964474400532	1.0547764990291	0.9539839012	0.001525161022	0.02643047663	0.6990785862	0.01484314581	0.03839758394	0.4287965108	0.05089446455	0.06214833557	0.6314742575	0.02006195698	0.04084286558	0.618633280353643	0.387403530800385	0.973994197885476	not_robust	35.7228926167208	NO PLEIOTROPIC SNPS FOR REMOVAL	THERE WERE 2 OUTLITER SNPs IN RADIAL ANALYSIS	0.988851783569691
1599	prot-a-1059	Tumor necrosis factor ligand superfamily member 6, soluble form	11	5e-06	0.998351791098472	0.914216866813778	1.09022961068662	0.9707046105	-0.001649568692	0.04491729324	0.2830369065	0.05762591978	0.05367930213	0.7857904915	0.03431426407	0.1225414807	0.3555633561	0.08700490855	0.0898207373	0.218748727808064	0.757824930055392	0.967025799367884	not_robust	27.700964122648	NO PLEIOTROPIC SNPS FOR REMOVAL	NA	0.992923398884963
1600	prot-a-105	Acidic leucine-rich nuclear phosphoprotein 32 family member B	18	5e-06	0.931744305009026	0.892196583141317	0.973045028776181	0.001399145909	-0.07069685279	0.02212853735	0.08238786423	-0.06933432026	0.03991622168	0.3842959591	-0.08440167067	0.09435275634	0.2420635367	-0.07106989527	0.05863520178	0.897939688184965	0.880733772421958	0.952883815180109	all_significant	25.2810453970968	NO PLEIOTROPIC SNPS FOR REMOVAL	THERE WERE 3 OUTLITER SNPs IN RADIAL ANALYSIS	0.0360869599338146
1601	prot-a-1063	Fructose-1,6-bisphosphatase 1	12	5e-06	1.05329156361822	0.998451293252723	1.11114395412826	0.05701621619	0.05192008335	0.02728060744	0.2212899377	0.05838813357	0.04773761908	0.1776473845	0.1429726285	0.09859178845	0.4841093827	0.05313735344	0.07338212715	0.878908545399454	0.34216723867702	0.963061242018636	not_robust	27.4210099778208	NO PLEIOTROPIC SNPS FOR REMOVAL	THERE WERE 1 OUTLITER SNPs IN RADIAL ANALYSIS	0.353676432372942
1602	prot-a-1064	Fructose-1,6-bisphosphatase isozyme 2	13	5e-06	1.04247163263627	0.97569721810432	1.11381593048176	0.2181189132	0.04159446342	0.03377419973	0.2814875661	0.0554845156	0.05151843776	0.847593698	-0.0209055209	0.1062418585	0.2959750936	0.09335611129	0.08543582624	0.648308485487119	0.542046301522366	0.960315530333633	not_robust	23.2582416660741	NO PLEIOTROPIC SNPS FOR REMOVAL	NA	0.625099077085413
1603	prot-a-1065	F-box/LRR-repeat protein 4	17	5e-06	1.00823644110962	0.940716552327917	1.08060256691119	0.8165831998	0.008202706736	0.03536536283	0.837328507	-0.009776732594	0.04761894578	0.9636632213	0.003936053958	0.08496814258	0.8082103519	-0.0191814298	0.07772413767	0.254136509526981	0.956383174897635	0.959977601113355	not_robust	23.5843760836261	NO PLEIOTROPIC SNPS FOR REMOVAL	NA	0.951061351428755
1604	prot-a-1067	F-box/LRR-repeat protein 4	15	5e-06	1.04840211775389	0.991478028041159	1.10859441099508	0.09701154428	0.04726721245	0.02848250206	0.6003722582	0.02682057186	0.05119746211	0.8979131956	0.01136203426	0.08684620587	0.8786362663	0.01241806162	0.07985182925	0.884022517713003	0.654365922377365	0.959404725869959	not_robust	23.4767492251206	NO PLEIOTROPIC SNPS FOR REMOVAL	THERE WERE 1 OUTLITER SNPs IN RADIAL ANALYSIS	0.457738951479425
1605	prot-a-106	Annexin A10	14	5e-06	0.996561555734767	0.935202812478275	1.06194605182667	0.915395952	-0.003444369301	0.03242218988	0.733793125	-0.01679816474	0.04939413554	0.8138155372	-0.01944954256	0.08078844953	0.4211529897	0.07225476303	0.08698343271	0.556649110173168	0.830525405215135	0.963522727897745	not_robust	23.2722914578498	REMOVED 1 PLEIOTROPIC SNP	THERE WERE 1 OUTLITER SNPs IN RADIAL ANALYSIS	0.981691711706861
1606	prot-a-1072	Low affinity immunoglobulin epsilon Fc receptor	16	5e-06	1.01282785086304	0.96942614082403	1.0581726779225	0.568395075	0.01274627091	0.02234554125	0.9337030494	0.003167008418	0.0380710687	0.9374230107	-0.005591743803	0.06995661133	0.8661822276	0.00758437766	0.04424360899	0.786278948032042	0.780877574224019	0.972311578990809	not_robust	36.0446897119489	NO PLEIOTROPIC SNPS FOR REMOVAL	NA	0.863484538995684
1607	prot-a-1074	Low affinity immunoglobulin gamma Fc region receptor II-a	6	5e-07	0.989154175955691	0.955927451948409	1.0235358152089	0.5316096574	-0.01090506876	0.01743274854	0.4028461005	-0.01584893289	0.01894561124	0.5769420042	-0.0249487204	0.04113806558	0.3955186573	-0.01731472847	0.01863766105	0.429775763793459	0.719387063821806	0.991626500245505	not_robust	306.874929566426	NO PLEIOTROPIC SNPS FOR REMOVAL	NA	0.850983241674826
1608	prot-a-1076	Low affinity immunoglobulin gamma Fc region receptor III-B	6	5e-07	0.980446694618626	0.92976756689097	1.0338882052027	0.4658469067	-0.01974700033	0.02707839378	0.7565935956	-0.01068929154	0.03448636037	0.8149433713	0.01729338711	0.06918941366	0.9957793586	0.0002133208897	0.03837214749	0.560960908760752	0.582773719063211	0.98655679047076	not_robust	74.1588362788396	NO PLEIOTROPIC SNPS FOR REMOVAL	THERE WERE 1 OUTLITER SNPs IN RADIAL ANALYSIS	0.823845588851965
1609	prot-a-1077	Ficolin-1	13	5e-06	0.987606620916764	0.946603647739268	1.03038567409713	0.564326643	-0.01247081749	0.02163468904	0.3268865733	-0.02545088937	0.02595958484	0.3292605157	-0.03969659393	0.03888648149	0.3472549816	-0.02584054052	0.02641472291	0.517138664804692	0.409416926851751	0.981102187877445	not_robust	58.2237958975426	NO PLEIOTROPIC SNPS FOR REMOVAL	THERE WERE 2 OUTLITER SNPs IN RADIAL ANALYSIS	0.862170921135774
1610	prot-a-1078	Ficolin-2	13	5e-06	1.04751255161296	1.00341723221609	1.09354564637415	0.03438977666	0.04641835519	0.02194232063	0.2966603968	0.03005771157	0.0288013447	0.8336941563	0.009130961654	0.04246768953	0.3690080277	0.02792251447	0.02991439408	0.56518828613358	0.315569644221955	0.980078418217757	not_robust	53.5450701105235	NO PLEIOTROPIC SNPS FOR REMOVAL	NA	0.267179464445567
1611	prot-a-1079	Fc receptor-like protein 1	12	5e-06	1.00289079599082	0.956771514760482	1.05123316608656	0.9043399344	0.002886625675	0.02401902718	0.9917858749	0.0004847713648	0.04708776049	0.4259394464	-0.06970560209	0.08398829978	0.998682325	0.0001171024926	0.06931716431	0.94551907053204	0.358931843199554	0.967519484218125	not_robust	22.5658855233906	NO PLEIOTROPIC SNPS FOR REMOVAL	NA	0.97764424046048
1612	prot-a-107	Annexin A1	14	5e-06	1.02991346386836	0.974500317763253	1.08847757535058	0.2962183712	0.02947478305	0.02821694745	0.27537123	0.03771670861	0.03457785154	0.2821596086	0.05606986595	0.04979329488	0.3766018577	0.03533379596	0.03859532846	0.413385471804892	0.524579658087017	0.981166757253329	not_robust	54.6761123411018	NO PLEIOTROPIC SNPS FOR REMOVAL	NA	0.703833073458076
1613	prot-a-1081	Fc receptor-like protein 3	12	5e-06	1.02069622062015	0.990257932099343	1.05207011326798	0.1847724271	0.02048496369	0.01544632449	0.336703845	0.02453910863	0.02554298945	0.961867338	-0.001834750721	0.03742736358	0.3709865773	0.02510865822	0.02691989355	0.900192130617146	0.481037140501716	0.984877917352142	not_robust	63.7380635413616	NO PLEIOTROPIC SNPS FOR REMOVAL	NA	0.601880695369965
1614	prot-a-1082	Fc receptor-like protein 4	16	5e-06	0.984069631830288	0.959664410889764	1.00909550182521	0.2100854818	-0.01605862038	0.0128127588	0.3939428942	-0.01433283974	0.0168129376	0.4245999228	-0.01704360296	0.02072259977	0.3466761769	-0.01660145478	0.0170874012	0.797610969027825	0.944241016631069	0.988449020564979	not_robust	113.646701928093	NO PLEIOTROPIC SNPS FOR REMOVAL	NA	0.620554778646252
1615	prot-a-1084	Fc receptor-like protein 6	16	5e-06	0.966494337848684	0.915342106285942	1.02050511899183	0.2193031166	-0.03407983876	0.02774365213	0.6721560888	0.0116393168	0.02750371214	0.7797409425	0.01453118535	0.05096854227	0.6721144563	0.01129001106	0.02615366209	0.0773146401015195	0.276433221916929	0.980176414924819	not_robust	48.5734229218118	NO PLEIOTROPIC SNPS FOR REMOVAL	NA	0.625099077085413
1616	prot-a-1088	Fibroblast growth factor 1	13	5e-06	0.980406269027977	0.918058784417623	1.04698791478707	0.5550006804	-0.01978823299	0.03352327659	0.7427080703	-0.01690001536	0.05148217167	0.7827611335	-0.02123489269	0.07515214258	0.3515407396	-0.09126102411	0.09415422424	0.593858326794974	0.982858621745706	0.962444667440826	not_robust	25.1962822813151	NO PLEIOTROPIC SNPS FOR REMOVAL	THERE WERE 1 OUTLITER SNPs IN RADIAL ANALYSIS	0.861104468981548
1617	prot-a-1089	Fibroblast growth factor 16	10	5e-06	0.988710859756508	0.929236575312085	1.05199169960797	0.7198276873	-0.01135334627	0.03165233186	0.7752537355	-0.0161207998	0.05646324568	0.4085943013	0.1276988185	0.1464367261	0.6267896387	-0.04353435865	0.08648498454	0.831914492470755	0.350267721373737	0.958079087791569	not_robust	25.0496834675609	NO PLEIOTROPIC SNPS FOR REMOVAL	THERE WERE 3 OUTLITER SNPs IN RADIAL ANALYSIS	0.920087549772717
1618	prot-a-108	Annexin A2	16	5e-06	1.01594647082821	0.975370183536383	1.0582107685987	0.4467889737	0.01582066158	0.0207953399	0.2981513612	0.02711532363	0.02606225474	0.6773682349	0.01387631159	0.0326579049	0.3255536629	0.0273476998	0.02690642825	0.551496523642126	0.937419773076987	0.988683049660129	not_robust	90.8882567556426	NO PLEIOTROPIC SNPS FOR REMOVAL	THERE WERE 1 OUTLITER SNPs IN RADIAL ANALYSIS	0.816223519505784
1619	prot-a-1091	Fibroblast growth factor 19	19	5e-06	0.939733498735384	0.888188934961416	0.994269365316749	0.03079740246	-0.0621589559	0.02878155006	0.07454762516	-0.07248873852	0.04065007167	0.155020275	-0.1279149216	0.08595431058	0.2183520352	-0.08526732954	0.06685064214	0.456789990301659	0.427533291314179	0.952800336597469	not_robust	24.609258399156	NO PLEIOTROPIC SNPS FOR REMOVAL	NA	0.253630014018674
1620	prot-a-1099	Fibroblast growth factor 8 isoform B	12	5e-06	0.964688101706882	0.895985469521656	1.03865873413289	0.3402156828	-0.03595044055	0.03769420543	0.8301892262	0.01197913818	0.05585750479	0.5540896353	0.05644487844	0.09220478215	0.7827280231	0.02445584655	0.08653780237	0.547131238581312	0.292335846761505	0.958729611612176	not_robust	24.0716496332215	REMOVED 1 PLEIOTROPIC SNP	THERE WERE 1 OUTLITER SNPs IN RADIAL ANALYSIS	0.73890784237124
1621	prot-a-109	Annexin A2	15	5e-06	1.01104519318723	0.982043396553194	1.04090347356826	0.4594537751	0.01098464051	0.01484919393	0.3175891122	0.02607362041	0.02608863527	0.5055824546	0.02269380833	0.03314610353	0.3333151722	0.02801294854	0.02795503679	0.95333387129953	0.646302734294803	0.989434900444301	not_robust	93.5400034436824	NO PLEIOTROPIC SNPS FOR REMOVAL	NA	0.821675241515191
1622	prot-a-10	Histo-blood group ABO system transferase	12	5e-06	1.01842818482374	0.999450159857992	1.03776657336344	0.05708070941	0.01826044347	0.009597160628	0.1924981752	0.01422756433	0.01091720255	0.7983503396	0.003833243276	0.01460920655	0.254733573	0.01359384671	0.01131269829	0.648675036256986	0.173884911053451	0.998092775313953	not_robust	721.562881382323	NO PLEIOTROPIC SNPS FOR REMOVAL	THERE WERE 1 OUTLITER SNPs IN RADIAL ANALYSIS	0.353676432372942
1623	prot-a-1100	Fibroblast growth factor 8 isoform A	16	5e-06	1.00375637729351	0.94702989809745	1.06388073595299	0.8994762862	0.003749339727	0.0296805891	0.9424527461	0.003614162908	0.05006637251	0.6277700011	0.04309978472	0.08694055568	0.2830069852	0.1058897767	0.09509377812	0.827255486856281	0.625595810055766	0.95956479714782	not_robust	26.0888733919165	NO PLEIOTROPIC SNPS FOR REMOVAL	THERE WERE 1 OUTLITER SNPs IN RADIAL ANALYSIS	0.975666093000684
1624	prot-a-1102	Fibroblast growth factor receptor 2	13	5e-06	0.94384616628057	0.866209174238416	1.0284416421539	0.1869597237	-0.05779208556	0.04379427211	0.1175142039	-0.08737262943	0.05581870277	0.182518367	0.1285459383	0.09034468937	0.324818668	-0.09990810436	0.09731106163	0.199461184159364	0.0439061478503798	0.959743185276883	not_robust	23.0603836187936	NO PLEIOTROPIC SNPS FOR REMOVAL	THERE WERE 1 OUTLITER SNPs IN RADIAL ANALYSIS	0.603607692333474
1625	prot-a-1103	Fibroblast growth factor receptor 3	11	5e-06	0.981471710757508	0.914885368200718	1.05290427904836	0.6018359598	-0.01870208814	0.03584408881	0.7280328487	-0.01801836833	0.05181511654	0.04869718726	-0.1908541278	0.08377018409	0.9849941412	-0.001494450523	0.07749820845	0.467315091026697	0.0484304070510045	0.960965211243132	not_robust	24.2261175979767	NO PLEIOTROPIC SNPS FOR REMOVAL	THERE WERE 1 OUTLITER SNPs IN RADIAL ANALYSIS	0.87914553041323
1626	prot-a-1104	Fibroblast growth factor receptor 3	11	5e-06	1.05773508017322	0.97879160290074	1.14304566622085	0.1560951294	0.05612990527	0.03957471005	0.3019796201	0.06070195424	0.0588084703	0.2421239375	0.1213286729	0.09690698687	0.422138261	0.06714967393	0.08022552655	0.566191966763634	0.473028904812813	0.952931395719839	not_robust	23.7744469506958	NO PLEIOTROPIC SNPS FOR REMOVAL	NA	0.565208606592823
1627	prot-a-1106	Tyrosine-protein kinase Fgr	81	5e-05	0.999112412244865	0.970828663883482	1.02822016843701	0.9516728848	-0.0008879818944	0.01465168246	0.5829636309	-0.01267226375	0.02307988581	0.6261922408	0.01762652755	0.03604561557	0.473186749	-0.04023656347	0.05582881166	0.877242385070417	0.567057555446974	0.949713512238635	not_robust	19.7303728790056	NO PLEIOTROPIC SNPS FOR REMOVAL	THERE WERE 14 OUTLITER SNPs IN RADIAL ANALYSIS	0.988851783569691
1628	prot-a-1107	Bis(5'-adenosyl)-triphosphatase	13	5e-06	1.02954687620004	0.985937937750948	1.0750846779577	0.1872801255	0.02911877943	0.0220819639	0.2416728775	0.04854054439	0.04145874163	0.7706853233	0.0220653136	0.0738542404	0.3070646065	0.04680791156	0.04387783726	0.908947882270275	0.91816300295906	0.966480332075048	not_robust	43.0765866121296	NO PLEIOTROPIC SNPS FOR REMOVAL	NA	0.603607692333474
1629	prot-a-1108	Fibrinogen C domain-containing protein 1	17	5e-06	0.997132984588418	0.933594936075056	1.06499526779167	0.931888361	-0.002871133173	0.0335925964	0.8733961839	-0.007999399948	0.05020140929	0.842519418	-0.0161262265	0.07977552844	0.9472579703	-0.00466796398	0.06946757636	0.496689363681801	0.856115931276404	0.950422386520226	not_robust	22.174178199071	NO PLEIOTROPIC SNPS FOR REMOVAL	THERE WERE 1 OUTLITER SNPs IN RADIAL ANALYSIS	0.985170333542923
1630	prot-a-110	Annexin A9	15	5e-06	1.01737270716146	0.952371315552581	1.0868105836183	0.6091395322	0.01722352698	0.03368561728	0.1252845402	0.06896450287	0.04498766382	0.5506796705	-0.04380753152	0.07150583159	0.2141811116	0.08822747693	0.06780208916	0.333213182692079	0.350600624022931	0.951646552506409	not_robust	24.3886607848781	NO PLEIOTROPIC SNPS FOR REMOVAL	THERE WERE 2 OUTLITER SNPs IN RADIAL ANALYSIS	0.880252528858561
1631	prot-a-1110	Vascular endothelial growth factor D	7	5e-06	1.06709142348566	1.00732218355486	1.1304070581055	0.02723920774	0.06493665139	0.02940874739	0.2213408131	0.06839150928	0.05592244907	0.1714145058	0.1924973145	0.1206255272	0.3254393697	0.07124102517	0.06653192315	0.842256061654586	0.30811922091273	0.970620444715543	not_robust	29.246280624306	NO PLEIOTROPIC SNPS FOR REMOVAL	NA	0.244360559655432
1632	prot-a-1112	Four-jointed box protein 1	20	5e-06	0.974078541692747	0.928380025196512	1.0220265189198	0.2840406723	-0.0262633403	0.02451570398	0.2244621609	-0.04595288027	0.03782914192	0.4102389336	0.05646901178	0.06697817568	0.3866542825	-0.04652536828	0.05250719895	0.678878314210007	0.193856829521093	0.964616232607694	not_robust	26.8431280686646	NO PLEIOTROPIC SNPS FOR REMOVAL	THERE WERE 1 OUTLITER SNPs IN RADIAL ANALYSIS	0.691426684267922
1633	prot-a-1113	Peptidyl-prolyl cis-trans isomerase FKBP14	13	5e-06	0.950023279347289	0.894834118697736	1.0086162479089	0.09314612263	-0.05126879011	0.03053476021	0.09006366647	-0.0754547132	0.04451442764	0.7444771382	-0.02707820038	0.08101190438	0.1892615305	-0.07943301953	0.05707476621	0.628464879114495	0.74881628802308	0.965566133328414	not_robust	26.9764387408451	NO PLEIOTROPIC SNPS FOR REMOVAL	THERE WERE 1 OUTLITER SNPs IN RADIAL ANALYSIS	0.450663132170167
1634	prot-a-1114	Peptidyl-prolyl cis-trans isomerase FKBP2	20	5e-06	0.997315514031286	0.953303766815476	1.04335917799852	0.9070700759	-0.002688095663	0.023027338	0.6437938211	0.01849437675	0.03999640769	0.7263941743	-0.0309687829	0.08712902306	0.6731646004	0.02989988048	0.06979143553	0.897879291219167	0.73430320116821	0.959540056684386	not_robust	23.7360068979868	NO PLEIOTROPIC SNPS FOR REMOVAL	NA	0.978237894868898
1635	prot-a-1115	Inactive peptidyl-prolyl cis-trans isomerase FKBP6	19	5e-06	1.01467176303729	0.990315679801884	1.03962686616369	0.2400090791	0.01456517402	0.01239627154	0.3130846656	0.01614770722	0.01600731353	0.3872663843	0.01987110668	0.02239347067	0.32098829	0.01715736977	0.01681185211	0.794345042120335	0.758316539347023	0.991681480756917	not_robust	116.488023282532	NO PLEIOTROPIC SNPS FOR REMOVAL	THERE WERE 1 OUTLITER SNPs IN RADIAL ANALYSIS	0.649694388059021
1636	prot-a-1116	Peptidyl-prolyl cis-trans isomerase FKBP7	15	5e-06	0.983693312846187	0.952888320324331	1.01549416977737	0.3111429567	-0.01644110445	0.01623289043	0.2426086145	-0.03562447899	0.03048758392	0.2002437951	-0.05739000434	0.04253029449	0.2545268804	-0.03905817222	0.03287212331	0.960443274477175	0.261413941786751	0.976766860564772	not_robust	42.9557009878365	NO PLEIOTROPIC SNPS FOR REMOVAL	THERE WERE 2 OUTLITER SNPs IN RADIAL ANALYSIS	0.717400007354586
1637	prot-a-1117	Filamin-A	11	5e-06	0.9651221410435	0.905141184586793	1.02907785326066	0.278173267	-0.03550061462	0.0327365958	0.5402186493	-0.03161769619	0.05162221314	0.1943112944	-0.1520162793	0.1083911015	0.7706456908	0.02268970112	0.07574312341	0.638225474457401	0.282559190271186	0.962550225758198	not_robust	25.4856039830179	REMOVED 1 PLEIOTROPIC SNP	NA	0.682572671724746
1638	prot-a-1118	Filamin-A	13	5e-06	1.04528767652904	0.98708153671918	1.10692611102331	0.1297237353	0.04429213608	0.02923202468	0.5739535847	0.02816115294	0.05008756373	0.5996963838	0.06469367799	0.1197159036	0.5942666572	-0.03819763219	0.06980460095	0.805588596612465	0.861274652106478	0.962426329125784	not_robust	24.5985219592729	NO PLEIOTROPIC SNPS FOR REMOVAL	THERE WERE 3 OUTLITER SNPs IN RADIAL ANALYSIS	0.522881184163565
1639	prot-a-1123	Leucine-rich repeat transmembrane protein FLRT2	10	5e-06	1.0618191491451	0.986185648233577	1.14325320745713	0.111603188	0.05998361561	0.03770115995	0.1527014683	0.07374484142	0.05156786522	0.2762197113	0.1367686213	0.1170398205	0.293064057	0.06957784867	0.06230900351	0.416478585149351	0.506467665974641	0.967539470997465	not_robust	28.1461060647334	NO PLEIOTROPIC SNPS FOR REMOVAL	NA	0.483368147271698
1640	prot-a-1124	Leucine-rich repeat transmembrane protein FLRT3	20	5e-06	1.00938669390283	0.963351799804605	1.0576214193348	0.6948408501	0.009342912652	0.02381608675	0.4370280127	-0.02767762123	0.03561097575	0.0424929862	-0.1078179527	0.04938175134	0.1656324527	-0.052772564	0.03660121346	0.468959013027352	0.0142687170032578	0.96810818564133	not_robust	34.1025576546024	NO PLEIOTROPIC SNPS FOR REMOVAL	THERE WERE 1 OUTLITER SNPs IN RADIAL ANALYSIS	0.913871384322181
1641	prot-a-1126	Receptor-type tyrosine-protein kinase FLT3	16	5e-06	0.979022764301435	0.928954485280147	1.03178959594707	0.4286207054	-0.02120038412	0.02678324005	0.6349584455	-0.02141097599	0.0450985787	0.5250729188	-0.042398625	0.06504629256	0.5791147394	-0.04038092166	0.07122115759	0.747336893361242	0.715967193868378	0.961942046172465	not_robust	24.6212963802239	REMOVED 1 PLEIOTROPIC SNP	NA	0.808250161500574
1642	prot-a-1129	Vascular endothelial growth factor receptor 3	21	5e-06	0.987302048019343	0.966862699793622	1.00817348133427	0.231182025	-0.01277926	0.01067322415	0.3145285615	-0.01832374189	0.01821870855	0.7326014623	-0.007973439357	0.02299580842	0.3071907165	-0.01781431458	0.01700025761	0.951493652133123	0.790339160156256	0.984631488255745	not_robust	87.0203443442879	NO PLEIOTROPIC SNPS FOR REMOVAL	NA	0.642644196607906
1643	prot-a-112	AP-4 complex subunit mu-1	6	5e-08	0.922001429491426	0.867480272569897	0.979949242495007	0.00902009719	-0.081208505	0.03109898111	0.06066611488	-0.08955664945	0.0477400939	0.4309389306	-0.1050642453	0.1200649925	0.146183193	-0.1135639324	0.06605024059	0.62462428464628	0.844673562765624	0.978996862831534	not_robust	48.0417075481602	NO PLEIOTROPIC SNPS FOR REMOVAL	NA	0.125287455627474
1644	prot-a-1133	Fibronectin type III domain-containing protein 5	17	5e-06	0.964835879267342	0.918117416505435	1.0139316139594	0.1574686201	-0.03579726541	0.02532281961	0.4032552844	-0.03587917543	0.04292683545	0.2680753572	-0.08792700617	0.07644598408	0.1938719978	-0.08227606524	0.06066734449	0.843167193537074	0.466179845039897	0.960724904647089	not_robust	25.0490595971278	NO PLEIOTROPIC SNPS FOR REMOVAL	NA	0.566122501863038
1645	prot-a-1134	Glutamate carboxypeptidase 2	12	5e-06	0.985758022609392	0.913448370440742	1.06379179227165	0.7120979414	-0.01434436767	0.03886941607	0.3916994901	-0.04424827024	0.05165935196	0.2197270296	0.08490264284	0.06484735227	0.1238399038	-0.1228182826	0.07370648389	0.291608450290457	0.0965879196763101	0.964047670650112	not_robust	26.1636857550771	REMOVED 1 PLEIOTROPIC SNP	THERE WERE 5 OUTLITER SNPs IN RADIAL ANALYSIS	0.917940412919282
1646	prot-a-1137	Forkhead box protein J2	16	5e-06	0.963008296660866	0.917878411324983	1.01035711047932	0.123747113	-0.03769325179	0.02448831372	0.6041601838	-0.02035827512	0.03926929741	0.8850002482	0.007730522728	0.05248366547	0.721720524	-0.01561060936	0.04301272397	0.680146992491103	0.327470314943497	0.969739362792255	not_robust	32.0591194336855	NO PLEIOTROPIC SNPS FOR REMOVAL	THERE WERE 1 OUTLITER SNPs IN RADIAL ANALYSIS	0.510901974625
1647	prot-a-1138	Forkhead box protein L2	17	5e-06	1.03685224751111	0.987149743167098	1.08905724851803	0.1487520041	0.03618943839	0.02506274183	0.4098802956	0.03544158719	0.04300619118	0.5265965088	0.0526867712	0.08127012386	0.5798167899	0.04507960555	0.07976705056	0.872895836138892	0.828300084361866	0.959217367153008	not_robust	23.5077580952187	NO PLEIOTROPIC SNPS FOR REMOVAL	THERE WERE 1 OUTLITER SNPs IN RADIAL ANALYSIS	0.551632028128514
1648	prot-a-1139	Tyrosine-protein kinase FRK	16	5e-06	1.02600632633454	0.975652324943248	1.07895912792472	0.3173299748	0.02567391275	0.02567494552	0.2499270482	0.04987602482	0.04335060587	0.5881644751	0.04348666109	0.07846290921	0.2608606867	0.09690320056	0.08293305199	0.877650153248841	0.805858071711474	0.958535780948064	not_robust	23.188608019848	REMOVED 1 PLEIOTROPIC SNP	NA	0.72368965850552
1649	prot-a-113	Apoptotic protease-activating factor 1	11	5e-06	1.04949108084518	0.992173852344696	1.11011948780013	0.0918339398	0.04830536176	0.02865423185	0.1161257662	0.07532195045	0.04793775226	0.5975924795	0.05968268264	0.1090832005	0.1674094908	0.07823396284	0.05255185455	0.800607259752441	0.914307416107255	0.964416728179494	not_robust	36.7597625366599	NO PLEIOTROPIC SNPS FOR REMOVAL	NA	0.448520869810425
1650	prot-a-1140	Secreted frizzled-related protein 3	22	5e-06	1.01243187435121	0.974756716494776	1.0515632083955	0.5231022525	0.01235523314	0.01934826215	0.677376048	0.01177876863	0.02831118964	0.4446446064	-0.02743841648	0.03518688457	0.6905895369	0.01193191082	0.02956395123	0.633839198182626	0.17662119677071	0.974969600835694	not_robust	39.2681452911452	NO PLEIOTROPIC SNPS FOR REMOVAL	THERE WERE 1 OUTLITER SNPs IN RADIAL ANALYSIS	0.848967596502262
1651	prot-a-1141	Secreted frizzled-related protein 3	14	5e-06	0.966890970375528	0.907232205068489	1.0304728418709	0.3001124247	-0.03366954027	0.03249352395	0.6687953958	-0.02031614133	0.04748960694	0.3144732993	-0.08614011654	0.08205031952	0.1920361352	-0.1194853763	0.08682944248	0.544786208924215	0.495370108922711	0.961080282351013	not_robust	23.9139407434517	REMOVED 1 PLEIOTROPIC SNP	NA	0.706283988407945
1652	prot-a-1142	Follistatin	12	5e-06	1.01999046182957	0.941199907975742	1.10537679977134	0.6294048559	0.0197932761	0.0410168347	0.5362152145	0.03287408926	0.05314732845	0.7580473925	-0.03131178407	0.09889593745	0.4369334712	0.0616083522	0.07637077676	0.429388322136789	0.580090575915064	0.953471282147719	not_robust	23.9865476420711	NO PLEIOTROPIC SNPS FOR REMOVAL	NA	0.888833495366625
1653	prot-a-1143	Follistatin-related protein 1	17	5e-06	0.99482433406235	0.947382974369048	1.04464137779309	0.835113992	-0.005189106091	0.02492997626	0.8269380287	-0.008611380574	0.03938785983	0.3996617431	0.08407346006	0.09698372508	0.9877603555	0.0009118050855	0.05851579943	0.785489704852595	0.349181136337792	0.964387478674807	not_robust	26.430602787833	NO PLEIOTROPIC SNPS FOR REMOVAL	NA	0.955368873787173
1654	prot-a-1146	Follistatin-related protein 4	10	5e-06	1.04709014278122	0.965961829168165	1.1350321865759	0.2634227738	0.04601502444	0.04114591036	0.1267802473	0.07963609564	0.05215463651	0.9921345451	-0.001326045307	0.1303854596	0.1930675448	0.1163889693	0.0827333089	0.377521793842884	0.710364351703247	0.967421685210433	not_robust	27.6821205067586	NO PLEIOTROPIC SNPS FOR REMOVAL	NA	0.669390896534696
1655	prot-a-1148	Ferritin	11	5e-06	1.01574469130795	0.977830625886395	1.05512882354755	0.4208757557	0.0156220295	0.01940859062	0.792887503	0.007972190865	0.03036297604	0.4558776487	0.03667473598	0.04706893377	0.8467531484	0.006319041316	0.0318596295	0.802990755292248	0.611654531977432	0.982651993728224	not_robust	52.3789185057957	NO PLEIOTROPIC SNPS FOR REMOVAL	THERE WERE 1 OUTLITER SNPs IN RADIAL ANALYSIS	0.800593099085046
1656	prot-a-114	Amyloid beta A4 precursor protein-binding family B member 1	16	5e-06	0.980450321528873	0.933006845658099	1.03030630210224	0.4352804334	-0.0197433011	0.02530583664	0.5880580941	-0.02409007135	0.04447516209	0.5990701089	0.04715228254	0.08765426692	0.8097067834	-0.01678759596	0.06849513741	0.904594569959959	0.42221481361897	0.959383268885847	not_robust	23.5378681423963	NO PLEIOTROPIC SNPS FOR REMOVAL	NA	0.811455299989984
1657	prot-a-1150	Furin	18	5e-06	0.989447309430658	0.948264480191102	1.0324186960396	0.6247702294	-0.01060876505	0.02169033829	0.7546338673	-0.01177563085	0.03767778282	0.4207845275	-0.04794099744	0.05801874402	0.8367899817	-0.008964737036	0.04285554726	0.742614418450897	0.486494362121651	0.966574832003032	not_robust	33.3259516394658	NO PLEIOTROPIC SNPS FOR REMOVAL	NA	0.886346424854453
1658	prot-a-1151	Alpha-(1,3)-fucosyltransferase 10	14	5e-06	0.97418448246088	0.930086565814302	1.02037320046299	0.2684489361	-0.02615458623	0.02363419868	0.9445157452	-0.002147555862	0.03085775324	0.2489035817	0.05855872898	0.04832300493	0.9849615353	-0.0005924593537	0.03083349137	0.492624792444346	0.0657663446840743	0.982124126995499	not_robust	52.2651626535905	NO PLEIOTROPIC SNPS FOR REMOVAL	NA	0.673324843578427
1659	prot-a-1152	Galactoside 3(4)-L-fucosyltransferase	14	5e-06	0.983718024798338	0.954890950131112	1.01341535615169	0.2793373884	-0.01641598316	0.01517456643	0.5282248933	-0.01128350781	0.01788993952	0.6965555056	-0.01001834334	0.02507822615	0.6282612885	-0.00995750968	0.02008075942	0.654293368519661	0.735846510643521	0.99019190006663	not_robust	110.454193921974	NO PLEIOTROPIC SNPS FOR REMOVAL	NA	0.684697250477523
1660	prot-a-1153	Alpha-(1,3)-fucosyltransferase 5	17	5e-06	0.997028906971458	0.967299270406191	1.02767227449605	0.847229415	-0.002975515487	0.01544481253	0.4393484497	-0.01802707412	0.02331205964	0.7829162337	0.01071423361	0.03819521234	0.4668740494	-0.01821880718	0.02444356241	0.835344866643426	0.685312841928304	0.984047823534466	not_robust	65.1218376794856	NO PLEIOTROPIC SNPS FOR REMOVAL	NA	0.958340404565139
1661	prot-a-1154	Alpha-(1,6)-fucosyltransferase	18	5e-06	0.995841209665297	0.974798611271211	1.01733804644468	0.7021181683	-0.004167462154	0.01089638761	0.8092803371	-0.004101280319	0.01699276171	0.6307666078	-0.01022765272	0.02087164046	0.8219218809	-0.004033054523	0.01764389998	0.947388427044163	0.677963019361715	0.989791435921201	not_robust	108.692341099627	NO PLEIOTROPIC SNPS FOR REMOVAL	NA	0.915485518507612
1662	prot-a-1155	Alpha-(1,3)-fucosyltransferase 9	14	5e-06	0.997364518247045	0.966101561062315	1.02963914183552	0.8709821478	-0.002638960749	0.01624864993	0.8846864914	-0.003612301079	0.02490711701	0.7806235701	-0.01119408939	0.03929970304	0.9497259444	-0.001602122023	0.0249244822	0.854785227831526	0.801334866439068	0.98109068822703	not_robust	66.8691189531196	NO PLEIOTROPIC SNPS FOR REMOVAL	THERE WERE 1 OUTLITER SNPs IN RADIAL ANALYSIS	0.965780896501038
1663	prot-a-1156	Fragile X mental retardation syndrome-related protein 1	11	5e-06	0.952485493255468	0.910321109804627	0.996602852653632	0.03509087027	-0.04868040228	0.02310075078	0.2891144588	-0.05495431103	0.05184044942	0.4447974742	-0.08369319678	0.104731675	0.4957505433	-0.05732600617	0.08109107188	0.977816793323821	0.7245361605542	0.958762870724158	not_robust	22.8395381347908	NO PLEIOTROPIC SNPS FOR REMOVAL	NA	0.270759975478269
1664	prot-a-1157	Tyrosine-protein kinase Fyn	10	5e-06	0.927852930410453	0.87334964076718	0.985757616749017	0.01533212628	-0.07488203892	0.0308863569	0.1355586281	-0.08094407533	0.05423257003	0.8945929514	-0.01549692577	0.1133075789	0.3168264417	-0.08244266896	0.07778710646	0.835104052399502	0.588735222228827	0.953246697524381	not_robust	22.4719692719367	REMOVED 1 PLEIOTROPIC SNP	NA	0.177825695008712
1665	prot-a-115	Amyloid beta A4 precursor protein-binding family B member 1	15	5e-06	0.964212708576989	0.914824416126474	1.01626730877813	0.1743089365	-0.03644335666	0.02682641347	0.2919929327	-0.04706100464	0.04466009005	0.4778838094	0.08501777574	0.1163398362	0.2096903263	-0.1053598735	0.0801304079	0.812573586633927	0.296107633575771	0.959732715192662	not_robust	23.2255705385672	NO PLEIOTROPIC SNPS FOR REMOVAL	THERE WERE 1 OUTLITER SNPs IN RADIAL ANALYSIS	0.584979771543494
1666	prot-a-1160	Protein G6b	18	5e-06	0.950439093022579	0.890619391263381	1.01427666903161	0.1253761482	-0.05083119799	0.03316679341	0.7320611628	-0.01667395011	0.04869941527	0.1452863087	-0.1320231992	0.08623008818	0.9144135182	-0.007842525768	0.07189469152	0.51555526900764	0.320642366210666	0.957286778778267	not_robust	22.7548470046667	NO PLEIOTROPIC SNPS FOR REMOVAL	THERE WERE 1 OUTLITER SNPs IN RADIAL ANALYSIS	0.515772308589785
1667	prot-a-1161	Gamma-aminobutyric acid receptor-associated protein-like 1	18	5e-06	1.01301465589413	0.972483900700417	1.05523463403064	0.5348058001	0.01293069297	0.02083288324	0.4168268991	0.02655112735	0.03270090786	0.8724341461	0.006678738009	0.0409332348	0.49238333	0.02304805372	0.03284767653	0.768318461093809	0.851901839917101	0.980110768290571	not_robust	56.6046408385906	NO PLEIOTROPIC SNPS FOR REMOVAL	NA	0.854045481134296
1668	prot-a-1162	Gamma-aminobutyric acid receptor-associated protein-like 2	6	5e-07	1.05309781029725	0.997802401381263	1.11145753559787	0.06010085775	0.05173611611	0.0275184352	0.3552533179	0.05387856539	0.0582819026	0.6944892058	0.05266779374	0.1247044584	0.2420314282	0.1029674169	0.07762361291	0.871635766946964	0.993983099869	0.9779356630694	not_robust	39.0594503950288	NO PLEIOTROPIC SNPS FOR REMOVAL	NA	0.361199541629634
1669	prot-a-1163	Gamma-aminobutyric acid type B receptor subunit 2	17	5e-06	0.998649936031277	0.948798670401109	1.05112045984809	0.9587603248	-0.001350976126	0.02612636529	0.8999198475	-0.005750438729	0.04572455348	0.6084298666	-0.03833451271	0.07325940111	0.7641196654	-0.02449330781	0.080243212	0.903835491716005	0.575914331425558	0.962163918482909	not_robust	25.346517236955	NO PLEIOTROPIC SNPS FOR REMOVAL	THERE WERE 3 OUTLITER SNPs IN RADIAL ANALYSIS	0.988851783569691
1670	prot-a-1165	Growth arrest and DNA damage-inducible proteins-interacting protein 1	12	5e-06	1.04862125640931	0.978767439687801	1.12346048183232	0.1770725181	0.04747621218	0.03517215596	0.302092422	0.05401720589	0.05234445213	0.3551291987	0.09221249592	0.09510711892	0.3764561161	0.07369447157	0.07995466027	0.657846921913731	0.615869499856736	0.956837223133877	not_robust	22.1106794927725	REMOVED 1 PLEIOTROPIC SNP	NA	0.59121719065849
1671	prot-a-1166	Galanin peptides	16	5e-06	0.992903651198186	0.943201239329872	1.04522515392698	0.7857695038	-0.007121647642	0.02620100416	0.7467875568	-0.01318840949	0.04084640359	0.5676557716	0.04636372809	0.07921251949	0.9051391191	-0.007249189913	0.05981041293	0.696234792030515	0.478700403344625	0.964946344480646	not_robust	26.9237866580204	NO PLEIOTROPIC SNPS FOR REMOVAL	NA	0.94481772095779
1672	prot-a-1168	Polypeptide N-acetylgalactosaminyltransferase 11	12	5e-06	0.947702176546166	0.891103242119321	1.00789602481334	0.08732723378	-0.05371498585	0.03141836744	0.5208146963	-0.03298898541	0.0513775036	0.212298538	-0.1283822163	0.09635523281	0.7421713242	-0.02470526142	0.07322410367	0.713829108496937	0.421238659768188	0.959891796545298	not_robust	23.8195506055072	REMOVED 1 PLEIOTROPIC SNP	NA	0.434836583822104
1673	prot-a-1169	Polypeptide N-acetylgalactosaminyltransferase 16	10	5e-06	1.01173958458597	0.969533064557009	1.05578347396114	0.5913814762	0.01167121027	0.02174077061	0.7532127657	0.01566868537	0.04983584822	0.5933777798	0.0587967412	0.1057383594	0.5945969858	0.03656213575	0.06627394371	0.974896194063041	0.643536992303599	0.956235122566598	not_robust	25.9020012115459	NO PLEIOTROPIC SNPS FOR REMOVAL	THERE WERE 1 OUTLITER SNPs IN RADIAL ANALYSIS	0.874418227823158
1674	prot-a-116	Amyloid beta A4 precursor protein-binding family B member 2	9	5e-06	0.926482524252544	0.833096682169772	1.03033643767464	0.1589300889	-0.07636009555	0.05420687907	0.9908694852	0.000845473842	0.07388146379	0.6225980172	0.06276226786	0.1219349424	0.947420614	0.008595559923	0.12632372	0.308055727085285	0.247025245032497	0.958210629469932	not_robust	21.4818014633697	REMOVED 1 PLEIOTROPIC SNP	THERE WERE 3 OUTLITER SNPs IN RADIAL ANALYSIS	0.566496924021661
1675	prot-a-1170	Polypeptide N-acetylgalactosaminyltransferase 1	15	5e-06	0.957741240647506	0.911641225380029	1.00617244865671	0.08625120672	-0.0431776412	0.02516893792	0.5350712015	-0.02728119344	0.04398181875	0.9492637081	0.005330014008	0.08216335186	0.9197405513	0.007169714427	0.06988461308	0.894096666219358	0.529189171836725	0.962906671495224	not_robust	27.6306811274986	NO PLEIOTROPIC SNPS FOR REMOVAL	NA	0.431820381735573
1676	prot-a-1174	Galanin-like peptide	14	5e-06	1.02100852559571	0.962895441066814	1.08262887628189	0.4868177867	0.02079088939	0.0298986422	0.9353500925	0.003656174227	0.0450736771	0.6183425032	-0.04188539069	0.0819016111	0.8203344744	-0.01552636758	0.0669940049	0.618236355603624	0.42037706994785	0.964957821007392	not_robust	26.5731405957671	NO PLEIOTROPIC SNPS FOR REMOVAL	NA	0.834064500596455
1677	prot-a-1178	Guanylate-binding protein 6	14	5e-06	1.01963695151607	0.968831546408679	1.07310658571229	0.4558272447	0.01944663405	0.02607712192	0.8217514819	0.009580586641	0.04252504131	0.7904297466	-0.01832348802	0.06742664215	0.7339608708	0.01807467359	0.05205091512	0.688050386700604	0.544570963928616	0.969228176002574	not_robust	30.4278752041962	REMOVED 1 PLEIOTROPIC SNP	NA	0.821311962487323
1678	prot-a-1179	Vitamin D-binding protein	12	5e-06	1.0315154657623	0.966996827359153	1.10033882842474	0.3463988601	0.03102904688	0.03295362823	0.7560239486	-0.01231204142	0.03962598623	0.4929657807	0.03869489142	0.05437570251	0.9147427908	-0.004819872417	0.0439988367	0.253812036838618	0.858906324605287	0.986341769478921	not_robust	73.5812790580521	NO PLEIOTROPIC SNPS FOR REMOVAL	NA	0.745577668410267
1679	prot-a-117	Amyloid beta A4 precursor protein-binding family B member 2	8	5e-06	0.986738107738215	0.917935927401365	1.06069722754959	0.7173219557	-0.01335061646	0.03687605622	0.6210133519	-0.02865978692	0.05796710404	0.4148612177	0.1019108428	0.1163739306	0.5475002326	-0.05333503512	0.08439856605	0.744091267483674	0.320491501032123	0.957784556346294	not_robust	22.8281655317055	REMOVED 1 PLEIOTROPIC SNP	THERE WERE 2 OUTLITER SNPs IN RADIAL ANALYSIS	0.919728275918377
1680	prot-a-1180	Grancalcin	12	5e-06	0.991246700699213	0.941249179055002	1.04390000385823	0.7391721819	-0.008791834463	0.02640588653	0.2883039188	0.04406057785	0.04149417518	0.5752598718	0.03337936473	0.05762880294	0.3951268729	0.03595067473	0.04062548256	0.673202536198931	0.410685862893053	0.978945148920187	not_robust	48.579815274498	NO PLEIOTROPIC SNPS FOR REMOVAL	NA	0.928211019448277
1681	prot-a-1181	Glucagon	22	5e-06	1.00253233363206	0.960215947685114	1.04671358812646	0.9084894851	0.002529132678	0.02200316683	0.4856833587	0.02534693842	0.03635581001	0.4939309948	-0.04791341306	0.06875931871	0.5596662297	0.03764021172	0.06349905248	0.899933411388333	0.432216143100847	0.961169341429363	not_robust	23.3934531136009	NO PLEIOTROPIC SNPS FOR REMOVAL	THERE WERE 2 OUTLITER SNPs IN RADIAL ANALYSIS	0.979433997396666
1682	prot-a-1183	Glucokinase	8	5e-06	1.00420023361232	0.932558828140627	1.08134530364982	0.9116205282	0.004191437254	0.03776248991	0.4494617445	-0.04906466178	0.06487351429	0.9891092088	0.001398177828	0.0982678672	0.4676503261	-0.07256677197	0.09449934726	0.78850778344872	0.974652829865721	0.959402796650183	not_robust	23.5928448541873	REMOVED 1 PLEIOTROPIC SNP	NA	0.980516361912526
1683	prot-a-1184	Glucokinase regulatory protein	15	5e-06	0.942073968446101	0.88040801458447	1.00805915816505	0.08405875539	-0.05967148472	0.03453997005	0.3047345316	-0.05342952261	0.05205864941	0.02294378924	-0.2953620803	0.1145706296	0.5880768982	0.05264496607	0.09496469253	0.47458571725363	0.0500196201442025	0.959281934360799	not_robust	23.1507885196171	NO PLEIOTROPIC SNPS FOR REMOVAL	NA	0.424547575352574
1684	prot-a-1186	N-acetyllactosaminide beta-1,6-N-acetylglucosaminyl-transferase, isoform C	12	5e-06	0.954428678408142	0.902428421030804	1.00942532497746	0.1027223516	-0.04664236002	0.0285834407	0.2338243802	-0.06093157133	0.05117869999	0.08651959373	-0.1758954631	0.09254146782	0.4066587012	-0.06471525081	0.0750049662	0.855619505926592	0.156778858604585	0.943125395189464	not_robust	23.3584003811477	NO PLEIOTROPIC SNPS FOR REMOVAL	NA	0.468073416933036
1685	prot-a-1188	Beta-1,3-galactosyl-O-glycosyl-glycoprotein beta-1,6-N-acetylglucosaminyltransferase 4	15	5e-06	1.10275868902877	1.05415447154128	1.15360391580033	2.11e-05	0.09781493939	0.02299792988	0.1767139601	0.06193047648	0.04584243361	0.2121425006	0.1386318051	0.1056464334	0.4834511874	0.04492423294	0.06240611008	0.946765935772579	0.690529989272702	0.957521378643688	all_significant	22.8511439543813	REMOVED 1 PLEIOTROPIC SNP	THERE WERE 1 OUTLITER SNPs IN RADIAL ANALYSIS	0.00179389074074074
1686	prot-a-1189	Guanine deaminase	16	5e-06	0.976623287586866	0.926118529326918	1.02988226199315	0.3825895074	-0.02365428207	0.02709120869	0.2741686785	-0.05025437962	0.04595682474	0.5289733548	-0.04485272532	0.06947361435	0.291624624	-0.07280675932	0.06661004788	0.833255839264591	0.732687315127277	0.959978414110535	not_robust	23.6592980758195	NO PLEIOTROPIC SNPS FOR REMOVAL	NA	0.77609437505947
1687	prot-a-1193	Growth/differentiation factor 11	11	5e-06	1.04132389244928	0.971292800242755	1.11640428994709	0.2542921382	0.04049287712	0.03552050419	0.5733054004	0.0281811089	0.05003835425	0.5978461101	0.04790425404	0.08761716859	0.9394653107	0.005385508375	0.06915768383	0.537380804013598	0.927457208359691	0.959937280333639	not_robust	23.2535350017956	NO PLEIOTROPIC SNPS FOR REMOVAL	NA	0.665258461190781
1688	prot-a-1194	Growth/differentiation factor 11/8	16	5e-06	0.942121634937866	0.901055940604359	0.985058901473608	0.008740309694	-0.0596208886	0.02273828952	0.172432846	-0.0562754473	0.04124471219	0.9284999278	-0.007026692688	0.07691109905	0.3246808316	-0.06412402214	0.06297181874	0.924404950698862	0.466843072419421	0.963114763517215	all_significant	25.4032737274818	NO PLEIOTROPIC SNPS FOR REMOVAL	THERE WERE 2 OUTLITER SNPs IN RADIAL ANALYSIS	0.123088226396178
1689	prot-a-1195	Growth/differentiation factor 15	12	5e-06	0.994189668129239	0.947743740753714	1.04291176371038	0.8113197941	-0.005827277521	0.02441012827	0.8680150011	0.004729419651	0.02845955531	0.5998351009	0.02644932919	0.04881963532	0.8144193646	0.007291723148	0.0303279051	0.430285990444551	0.460016085695849	0.98028014606914	not_robust	59.1847951937788	NO PLEIOTROPIC SNPS FOR REMOVAL	NA	0.950423733485794
1690	prot-a-1196	Growth/differentiation factor 5	17	5e-06	1.0029538384216	0.977358098233198	1.02921989782768	0.8230516921	0.002949484413	0.01318961741	0.8755942902	0.002559686745	0.01634991024	0.9281843274	0.001985154706	0.02165878884	0.9062054221	0.00203023227	0.01696000452	0.701147137589679	0.952013425819785	0.98838308498348	not_robust	126.788671520701	NO PLEIOTROPIC SNPS FOR REMOVAL	THERE WERE 1 OUTLITER SNPs IN RADIAL ANALYSIS	0.952035857503426
1691	prot-a-1199	GTP-binding protein GEM	16	5e-06	1.01132310075967	0.987274197872284	1.0359578082101	0.359160432	0.0112594743	0.01227905257	0.9010431517	-0.00214871825	0.01728047603	0.5227512386	-0.01563895294	0.02385682474	0.9003590046	-0.002184160599	0.01715155322	0.843874422273088	0.16299338538635	0.98897144496841	not_robust	123.657170034142	NO PLEIOTROPIC SNPS FOR REMOVAL	THERE WERE 2 OUTLITER SNPs IN RADIAL ANALYSIS	0.753957724422497
1692	prot-a-11	Acetyl-CoA carboxylase 2	16	5e-06	1.01266547554429	0.95334663228664	1.07567523776705	0.6827814211	0.01258593928	0.03079727207	0.9666938952	0.001793074055	0.04294259251	0.8378858118	-0.01740680506	0.08350902779	0.9353984146	0.006439360026	0.078123639	0.512171094125669	0.703685632878112	0.960770197321133	not_robust	23.889361040514	NO PLEIOTROPIC SNPS FOR REMOVAL	THERE WERE 1 OUTLITER SNPs IN RADIAL ANALYSIS	0.90675426794044
1693	prot-a-1201	GDNF family receptor alpha-1	6	5e-06	0.996717693870897	0.930874058752931	1.06721865534229	0.9248812929	-0.003287704712	0.03486917417	0.5542266535	-0.0299961612	0.05071729591	0.2560162259	-0.1584074766	0.1196196181	0.5152613541	-0.03833919618	0.05478561823	0.64657364789441	0.237491956235483	0.966617361474979	not_robust	35.0216023717481	NO PLEIOTROPIC SNPS FOR REMOVAL	THERE WERE 1 OUTLITER SNPs IN RADIAL ANALYSIS	0.983911349174247
1694	prot-a-1202	GDNF family receptor alpha-2	13	5e-06	0.97042639027694	0.921360099289987	1.02210566712368	0.2567822486	-0.03001972647	0.02647173744	0.08219003285	-0.0728984949	0.04194105178	0.1819328204	-0.1189174922	0.08345612278	0.1376493486	-0.07433895091	0.04673181775	0.686351553967276	0.277348383996133	0.973252312553981	not_robust	35.0456088697697	NO PLEIOTROPIC SNPS FOR REMOVAL	NA	0.665258461190781
1695	prot-a-1204	GDNF family receptor alpha-like	16	5e-06	1.0102026569419	0.965851008455024	1.05659092257396	0.6576583382	0.01015096116	0.02290645581	0.409466444	0.03335506659	0.04043857254	0.9208016469	0.007018892442	0.06933456481	0.4581230833	0.04539603454	0.05960836843	0.902765313792659	0.960607476432499	0.965200303561471	not_robust	27.3695773282408	NO PLEIOTROPIC SNPS FOR REMOVAL	THERE WERE 2 OUTLITER SNPs IN RADIAL ANALYSIS	0.897216212875875
1696	prot-a-1205	ADP-ribosylation factor-binding protein GGA1	14	5e-06	1.06801109793939	1.01793914849593	1.12054606309922	0.007236712799	0.06579813181	0.02449897501	0.2198672119	0.05473505965	0.04461316683	0.7460945271	-0.02165067156	0.06534067397	0.3831195868	0.04167232901	0.04616538913	0.836361009692911	0.154261831720116	0.967238471886264	all_significant	39.5341017198265	NO PLEIOTROPIC SNPS FOR REMOVAL	NA	0.109723520147766
1697	prot-a-1206	ADP-ribosylation factor-binding protein GGA3	12	5e-06	1.04551437816808	0.976592053402079	1.11930084946754	0.2008150077	0.04450899222	0.03479349827	0.3010415803	0.04563406706	0.04412489247	0.6840478259	0.03102947694	0.07404952263	0.3313358012	0.04769135621	0.04692813953	0.308128432668934	0.838602908742779	0.976412928779225	not_robust	44.6713630667765	NO PLEIOTROPIC SNPS FOR REMOVAL	NA	0.612056608436003
1698	prot-a-1207	Gamma-glutamyl hydrolase	10	5e-07	1.00341112150361	0.966003116854936	1.04226773308468	0.8605512061	0.003405316825	0.01938445665	0.4984982026	-0.0218589237	0.03229485806	0.3435715452	-0.04354255662	0.04325445141	0.5202225746	-0.0240184075	0.03589644496	0.806024410484429	0.218272298867823	0.985384862452258	not_robust	62.1238108594854	NO PLEIOTROPIC SNPS FOR REMOVAL	NA	0.961965080887534
1699	prot-a-1208	Inactive gamma-glutamyltranspeptidase 2	10	5e-06	0.951689220367361	0.89106054908726	1.01644312846213	0.1403790477	-0.04951674668	0.03358477082	0.02439226465	-0.0892888721	0.03966818522	0.1910908447	-0.07861949472	0.05504838823	0.05198205494	-0.0907111537	0.04052566817	0.327795040402197	0.515593631720597	0.982345638452523	not_robust	61.0611166926962	NO PLEIOTROPIC SNPS FOR REMOVAL	THERE WERE 1 OUTLITER SNPs IN RADIAL ANALYSIS	0.53976566833392
1700	prot-a-120	Serum amyloid P-component	12	5e-06	1.04246012881151	0.996579731249205	1.09045276166665	0.07017109716	0.04158342822	0.02296406095	0.3934097213	0.03818368701	0.04474038354	0.6811280355	0.02664362244	0.06296204921	0.4490784608	0.03710101431	0.04726758682	0.926453927406467	0.784405739781292	0.968282363937973	not_robust	31.8128368187959	NO PLEIOTROPIC SNPS FOR REMOVAL	THERE WERE 1 OUTLITER SNPs IN RADIAL ANALYSIS	0.386277586404748
1701	prot-a-1211	Growth hormone receptor	13	5e-06	1.08304197976847	1.03806327240448	1.1299695896415	0.0002276485888	0.07977372975	0.02164132183	0.1298262268	0.07228555888	0.04771993355	0.3531122966	0.09000137055	0.09282915174	0.5502895499	0.04797951166	0.07806516824	0.980629191904567	0.906633438980191	0.959491511298735	all_significant	24.4088946476026	NO PLEIOTROPIC SNPS FOR REMOVAL	THERE WERE 1 OUTLITER SNPs IN RADIAL ANALYSIS	0.0101469385551534
1702	prot-a-1213	Gap junction alpha-1 protein	15	5e-06	1.01058484083804	0.962582419785135	1.06098106462366	0.6715151039	0.0105292136	0.02482897915	0.7801528349	-0.01239342814	0.04440181254	0.2386429095	0.1521970841	0.1232244039	0.502467816	-0.05175002647	0.07517766205	0.839418303003622	0.255937001440515	0.964111463081685	not_robust	26.1110661209799	NO PLEIOTROPIC SNPS FOR REMOVAL	NA	0.901967771212668
1703	prot-a-1216	D-glucuronyl C5-epimerase	12	5e-06	1.0238437513757	0.987768221787428	1.06123684089997	0.1979082311	0.02356392843	0.0183015972	0.4262630088	0.01417507387	0.01781677493	0.7606502852	-0.01061856993	0.03391622668	0.4503385727	0.01331232787	0.01700873159	0.19455982469281	0.262165066545797	0.991072798824567	not_robust	141.732467222791	NO PLEIOTROPIC SNPS FOR REMOVAL	NA	0.611849622208822
1704	prot-a-1219	Glucagon-like peptide 1 receptor	18	5e-06	0.944537415400965	0.896717634087054	0.994907309925528	0.03134894426	-0.05705997885	0.0265072841	0.3275758795	-0.04291945069	0.04383972106	0.9502307892	-0.006026350477	0.09504804521	0.3162186152	-0.08257440633	0.07996066877	0.823484295860121	0.576327999408186	0.95408132169032	not_robust	22.9373671370031	NO PLEIOTROPIC SNPS FOR REMOVAL	NA	0.256090752842811
1705	prot-a-121	DNA-(apurinic or apyrimidinic site) lyase	20	5e-06	1.01303780620417	0.979060990572399	1.04819373530446	0.4567439301	0.0129535456	0.01740555365	0.2946593988	0.03345115951	0.03192041984	0.991717325	0.0004118882586	0.0391301587	0.4009699728	0.02896551253	0.03371431218	0.942216514396817	0.693113281600187	0.981267789342076	not_robust	53.4578775746426	NO PLEIOTROPIC SNPS FOR REMOVAL	THERE WERE 2 OUTLITER SNPs IN RADIAL ANALYSIS	0.821675241515191
1706	prot-a-1220	Glutaredoxin-2, mitochondrial	15	5e-06	1.011608217636	0.95985448176026	1.06615242772215	0.6666466871	0.01154135919	0.02679334015	0.9133706925	0.004122055278	0.03789073879	0.4632030808	0.03434025815	0.04543130581	0.8005658437	0.01114559795	0.04328982768	0.427193842616704	0.540236068501482	0.975026002099162	not_robust	42.8677692032242	NO PLEIOTROPIC SNPS FOR REMOVAL	THERE WERE 1 OUTLITER SNPs IN RADIAL ANALYSIS	0.901921537639297
1707	prot-a-1221	Glycosyltransferase 8 domain-containing protein 1	16	5e-06	0.995408329569935	0.938746540574111	1.05549016667613	0.877679133	-0.00460224453	0.02990179414	0.5227580568	-0.02966195229	0.04641208716	0.5561016663	0.05069418262	0.08405915128	0.4728302327	-0.04999777008	0.06789211256	0.697684024514565	0.484331662500897	0.958201001623387	not_robust	22.9298542087547	REMOVED 1 PLEIOTROPIC SNP	NA	0.968589507879452
1708	prot-a-1223	Glycolipid transfer protein domain-containing protein 2	13	5e-06	1.01319969673941	0.96905148055426	1.0593592250493	0.5639957449	0.01311333984	0.02273004124	0.9265885437	-0.003979747382	0.04319342015	0.7482782308	0.0258415848	0.07852758896	0.4055457233	-0.0481234568	0.05582296586	0.927322929751779	0.861670280423372	0.964445944041976	not_robust	29.4760556143402	NO PLEIOTROPIC SNPS FOR REMOVAL	NA	0.862170921135774
1709	prot-a-1225	Glia maturation factor gamma	13	5e-06	1.02825922628033	0.980746220466488	1.0780740362453	0.2482792668	0.02786730089	0.0241371676	0.2611586011	0.03829067576	0.03407683899	0.3755410083	0.04477083041	0.04847750947	0.3462133949	0.03843122464	0.03919713869	0.673101274099905	0.680929448378426	0.981032749774674	not_robust	56.2183474250887	NO PLEIOTROPIC SNPS FOR REMOVAL	NA	0.659253969854714
1710	prot-a-1228	Granulysin	12	5e-06	1.01575551898865	0.982434462151634	1.05020672024905	0.3582925695	0.01563268928	0.01701751629	0.6455105708	0.01024344451	0.02226797661	0.6638454459	0.01322536947	0.02953439891	0.6674540379	0.01004044712	0.02274533799	0.6726061801013	0.915997458442512	0.989455633777667	not_robust	93.8492012073056	NO PLEIOTROPIC SNPS FOR REMOVAL	THERE WERE 4 OUTLITER SNPs IN RADIAL ANALYSIS	0.753957724422497
1711	prot-a-1229	Glycine N-methyltransferase	8	5e-06	0.978383039533275	0.929231627910164	1.03013429945253	0.4059573033	-0.02185402966	0.02629755674	0.5330576998	-0.02181097344	0.03499020026	0.36912113	-0.06588767323	0.06786659623	0.3810504165	-0.03250662401	0.03477711673	0.619320168949138	0.496267094773133	0.970129521486124	not_robust	51.592060687168	NO PLEIOTROPIC SNPS FOR REMOVAL	NA	0.791626162459653
1712	prot-a-122	Amyloid-like protein 2	11	5e-06	0.986486841111063	0.919022584161168	1.0589035617373	0.7065936827	-0.01360529257	0.03614249472	0.8201666547	-0.0104189553	0.04583172602	0.9386873283	-0.007928448884	0.1002388265	0.9392194786	0.004722987064	0.0604041049	0.305155497477015	0.952517585462251	0.969350821425005	not_robust	30.0780095357273	NO PLEIOTROPIC SNPS FOR REMOVAL	NA	0.917246068510195
1713	prot-a-1230	Glucosamine-6-phosphate isomerase 1	7	5e-06	1.07646978645736	0.986660884634986	1.17445337015083	0.09734438898	0.07368697097	0.044446863	0.10059029	0.1062373436	0.06470002003	0.47427172	0.162133033	0.2096506386	0.1968755501	0.1113857197	0.07674511429	0.573637800212234	0.682152872758316	0.969853201542632	not_robust	30.7589079697871	NO PLEIOTROPIC SNPS FOR REMOVAL	NA	0.457933006795277
1714	prot-a-1231	Glucosamine 6-phosphate N-acetyltransferase	15	5e-06	1.03843020750776	1.00082416154041	1.07744930358684	0.0450941912	0.03771015698	0.01881955861	0.2026028482	0.05346926839	0.04196396848	0.4225096642	0.05259712119	0.06350883627	0.1945141244	0.07156655962	0.05252046125	0.981625448243227	0.793150880414453	0.968338669004019	not_robust	32.8798752362507	NO PLEIOTROPIC SNPS FOR REMOVAL	NA	0.313203376398185
1715	prot-a-1232	N-acetylglucosamine-1-phosphotransferase subunit gamma	15	5e-06	0.977662618640801	0.918568204202584	1.0405587647325	0.4776023873	-0.02259063918	0.03181044991	0.288628325	-0.04915725804	0.04632514685	0.2859152906	-0.09152447565	0.08224105033	0.2251581145	-0.1181978883	0.09314771126	0.52330613878638	0.376913646086138	0.95272459814644	not_robust	24.5902185740579	NO PLEIOTROPIC SNPS FOR REMOVAL	NA	0.830321700387528
1716	prot-a-1233	Progonadoliberin-1	11	5e-06	0.976882200962965	0.937987482229234	1.01738973348583	0.2591868544	-0.02338920641	0.02072932083	0.5408904772	-0.02604339919	0.0425916695	0.9993392312	7.93e-05	0.0931082959	0.8896298051	-0.007116651058	0.04999359816	0.941973111427703	0.79417494109657	0.968300822150999	not_robust	32.9278008037262	NO PLEIOTROPIC SNPS FOR REMOVAL	THERE WERE 1 OUTLITER SNPs IN RADIAL ANALYSIS	0.66774795092615
1717	prot-a-1234	Progonadoliberin-2	14	5e-06	0.98415526953571	0.936235674379527	1.03452754585196	0.5305709248	-0.01597160013	0.02546757408	0.1783023477	-0.05940016348	0.04413086209	0.5439697089	-0.07583220474	0.1214223373	0.304061301	-0.07063809958	0.06601365021	0.874837581932829	0.617296398734822	0.961436477432217	not_robust	24.2536219947742	NO PLEIOTROPIC SNPS FOR REMOVAL	THERE WERE 1 OUTLITER SNPs IN RADIAL ANALYSIS	0.850361451680607
1718	prot-a-1235	N-acetylglucosamine-6-sulfatase	11	5e-06	1.05564557064278	0.978683782378352	1.13865948417944	0.1608811905	0.05415249509	0.03862203283	0.3895970985	0.04643813705	0.05397597612	0.393392866	0.1098102306	0.1225037328	0.3405431701	0.08062117045	0.08055995451	0.422468681015647	0.642017657229562	0.957541864367129	not_robust	24.3098419004671	NO PLEIOTROPIC SNPS FOR REMOVAL	NA	0.569033548216872
1719	prot-a-1236	N-acetylglucosamine-6-sulfatase	13	5e-06	1.00428512224829	0.918981753285835	1.09750667318806	0.9247781555	0.004275967256	0.04528825462	0.5533245604	0.03558056093	0.06002263426	0.9361222349	-0.009358171428	0.1141284536	0.6159565794	0.05801561671	0.1126676648	0.248866898395632	0.897949351158886	0.960210027376668	not_robust	22.3341709205019	NO PLEIOTROPIC SNPS FOR REMOVAL	NA	0.983911349174247
1720	prot-a-1238	Golgi membrane protein 1	14	5e-06	1.00279297486359	0.960717419907243	1.04671126972264	0.8985181823	0.002789081757	0.02186940968	0.7288858943	0.009462533991	0.02730039742	0.4982177458	0.03141052343	0.04497274511	0.7202109613	0.01030383857	0.02814821967	0.420174406412739	0.477906285683971	0.983998065134233	not_robust	58.0182792482242	NO PLEIOTROPIC SNPS FOR REMOVAL	THERE WERE 1 OUTLITER SNPs IN RADIAL ANALYSIS	0.975422392336667
1721	prot-a-1239	RAB6-interacting golgin	12	5e-06	1.03279415723149	0.982960362108738	1.08515440940386	0.2009474006	0.03226790332	0.02523182978	0.9354549061	0.003867059229	0.04775107418	0.1447623995	0.1662054062	0.1050693721	0.9587216192	-0.003339351473	0.06306688119	0.884665732232328	0.206661945567304	0.962676013573752	not_robust	26.7955338480925	NO PLEIOTROPIC SNPS FOR REMOVAL	NA	0.612056608436003
1722	prot-a-123	Amyloid-like protein 2	11	5e-06	1.0045789228801	0.933437925571337	1.08114185705198	0.9029702778	0.004568471505	0.03747412559	0.8885537368	0.007114107123	0.05076628554	0.4937890699	0.07780607773	0.1090918626	0.7472073949	0.01847189004	0.05574463076	0.415231701740111	0.491391102476201	0.960806793861865	not_robust	23.181204892304	NO PLEIOTROPIC SNPS FOR REMOVAL	THERE WERE 1 OUTLITER SNPs IN RADIAL ANALYSIS	0.97708271286845
1723	prot-a-1240	Golgi SNAP receptor complex member 1	18	5e-06	0.983235096699005	0.938898030682159	1.0296658676324	0.4726468853	-0.01690702497	0.02354151746	0.9758764724	0.001164727084	0.03851742437	0.6576865713	0.0316214198	0.07003582188	0.9677845322	-0.001895871852	0.04625650942	0.74288903332128	0.463508455422217	0.966442003502379	not_robust	28.2568061670158	REMOVED 1 PLEIOTROPIC SNP	NA	0.826067336647126
1724	prot-a-1241	Aspartate aminotransferase, cytoplasmic	13	5e-06	1.02688707290319	0.980940584868063	1.07498565842039	0.2559396253	0.02653196668	0.02335477235	0.5002026975	0.02812609608	0.04171953731	0.7465462531	-0.02451184062	0.07395726904	0.5297022587	0.03161546402	0.0488512155	0.855187255433272	0.464611289413553	0.968978628368463	not_robust	30.3627373558559	NO PLEIOTROPIC SNPS FOR REMOVAL	NA	0.665258461190781
1725	prot-a-1242	Platelet glycoprotein Ib alpha chain	14	5e-06	0.961818211370225	0.906279266536466	1.0207607145851	0.1995379575	-0.03892981564	0.03034589979	0.2642209775	-0.05194937434	0.04653001995	0.8397355845	-0.01818753468	0.08800433809	0.3462028632	-0.07418613759	0.07590035092	0.6610705560931	0.802704745753771	0.963103177478908	not_robust	25.155339407304	NO PLEIOTROPIC SNPS FOR REMOVAL	THERE WERE 4 OUTLITER SNPs IN RADIAL ANALYSIS	0.612056608436003
1726	prot-a-1243	Platelet glycoprotein V	8	5e-06	0.949018637783243	0.908268728552106	0.991596811106432	0.01944628133	-0.05232684117	0.02239191145	0.5431063317	-0.0331775868	0.05455742081	0.7818999875	-0.03252900878	0.1123402729	0.8121758997	-0.01874405943	0.07596135596	0.958989127837932	0.855713742789686	0.964872600905594	not_robust	25.0869373426499	NO PLEIOTROPIC SNPS FOR REMOVAL	NA	0.203366463749499
1727	prot-a-1245	Glypican-1	13	5e-06	1.06821527039669	1.0113321692839	1.12829780221137	0.01809761618	0.06598928427	0.02791879746	0.7347723465	0.01476536433	0.04358339834	0.7279988084	0.02512874932	0.07043002186	0.8130946427	0.01081134881	0.04473071478	0.6519930091878	0.530724706888006	0.966031541436016	all_significant	29.8470240123108	NO PLEIOTROPIC SNPS FOR REMOVAL	THERE WERE 1 OUTLITER SNPs IN RADIAL ANALYSIS	0.195499405305647
1728	prot-a-1246	Glypican-3	14	5e-06	1.03777686380175	0.985727543878151	1.09257454124192	0.1578219956	0.0370807942	0.02625310277	0.379289009	0.03783754808	0.04303599135	0.5247879765	0.05179123262	0.07906340952	0.5917527914	0.03547631282	0.06452152932	0.855842212086349	0.840309284421026	0.957354547212126	not_robust	24.6071737781175	NO PLEIOTROPIC SNPS FOR REMOVAL	NA	0.566413131137227
1729	prot-a-1247	Glypican-5	14	5e-06	0.98410224819877	0.944066247234005	1.02583609756977	0.4494956579	-0.01602547656	0.02119054163	0.4050977837	-0.01653049851	0.01985522901	0.608560124	-0.01852453534	0.03522648272	0.5957940869	-0.01064362413	0.01957330552	0.106152610222209	0.929022573538352	0.988257571841803	not_robust	101.411918372909	NO PLEIOTROPIC SNPS FOR REMOVAL	THERE WERE 1 OUTLITER SNPs IN RADIAL ANALYSIS	0.816311141384059
1730	prot-a-1248	Glypican-6	16	5e-06	1.0467996730987	0.991282667799811	1.10542592057187	0.09995294501	0.04573757939	0.02780261724	0.2166903917	0.05442730343	0.04405725762	0.7271641736	-0.03354839245	0.09424290158	0.3874231659	0.07152597839	0.08034985659	0.7397645658571	0.385822320444827	0.96038015975906	not_robust	23.7335616525019	NO PLEIOTROPIC SNPS FOR REMOVAL	THERE WERE 2 OUTLITER SNPs IN RADIAL ANALYSIS	0.462300986120121
1731	prot-a-1249	Glycerophosphocholine phosphodiesterase GPCPD1	12	5e-06	1.00813497161884	0.924715337720089	1.09907998661157	0.8541251431	0.008102061101	0.04406703721	0.8452165997	-0.01048115972	0.05368751648	0.2591198574	0.1471745887	0.1230101218	0.6957896359	-0.03291632377	0.08199696607	0.156345001753264	0.25505928845595	0.963001213198103	not_robust	24.7714795299194	NO PLEIOTROPIC SNPS FOR REMOVAL	NA	0.960640874239907
1732	prot-a-124	Adipocyte plasma membrane-associated protein	19	5e-06	0.956667100838652	0.907816180681454	1.00814676065812	0.09760301866	-0.04429980506	0.02674161225	0.2340685369	-0.05084514451	0.04272903519	0.6777692262	-0.0276088234	0.06530606637	0.525059778	-0.04154993895	0.06410376241	0.694313270318504	0.777467561009217	0.962444400373633	not_robust	25.5867745838401	NO PLEIOTROPIC SNPS FOR REMOVAL	THERE WERE 1 OUTLITER SNPs IN RADIAL ANALYSIS	0.45809812740713
1733	prot-a-1250	Glycerol-3-phosphate dehydrogenase 1-like protein	13	5e-06	0.986214475514254	0.925405471895148	1.05101927884867	0.6690071614	-0.01388142723	0.0324703379	0.9778917701	-0.00129362052	0.04668070447	0.09488480728	-0.143115069	0.07832063833	0.9427804772	0.00397730694	0.05426583774	0.348700911889412	0.100097302296734	0.971500098704424	not_robust	32.3738659592762	REMOVED 1 PLEIOTROPIC SNP	NA	0.901921537639297
1734	prot-a-1251	Glycoprotein hormone alpha-2	11	5e-06	0.982102433877873	0.926013932944093	1.04158820544126	0.547224738	-0.01805966458	0.03000323137	0.8681530929	0.005184184486	0.03122910492	0.2391707274	0.07809748625	0.06195521278	0.8915110253	0.004619856029	0.03302083629	0.178534097275678	0.117610212711564	0.981105697161146	not_robust	54.1975453252797	NO PLEIOTROPIC SNPS FOR REMOVAL	THERE WERE 1 OUTLITER SNPs IN RADIAL ANALYSIS	0.85835770577529
1735	prot-a-1252	Glucose-6-phosphate isomerase	17	5e-06	1.02309172780606	0.978013252201857	1.07024795538165	0.32071696	0.02282914845	0.02299041183	0.3004726133	0.03752658813	0.03624285111	0.4335143572	0.03671989269	0.04562687113	0.3067202103	0.04046362762	0.03832331531	0.773133313305419	0.71076103138528	0.978084844484965	not_robust	48.1271252654832	NO PLEIOTROPIC SNPS FOR REMOVAL	NA	0.723772519178329
1736	prot-a-1253	Phosphatidylinositol-glycan-specific phospholipase D	17	5e-06	0.99152868876296	0.949679265016326	1.03522228699296	0.6990021317	-0.008507396733	0.02200182165	0.4906408683	0.02657820052	0.03855881465	0.7889327304	0.01934124783	0.07097003625	0.5215307487	0.02698306497	0.04117114767	0.760687535235966	0.679799783583549	0.970346340832731	not_robust	31.7314006036341	NO PLEIOTROPIC SNPS FOR REMOVAL	NA	0.915023548199943
1737	prot-a-1255	Transmembrane glycoprotein NMB	11	5e-06	0.992666117555206	0.944259162517116	1.04355462997614	0.7728998162	-0.007360907574	0.02550699305	0.686075808	-0.01824711345	0.04514531642	0.5034294656	0.05579760219	0.08005825296	0.7215193873	-0.01983737652	0.05410445396	0.860251643358153	0.404417452915185	0.968663366960215	not_robust	30.0768924859152	NO PLEIOTROPIC SNPS FOR REMOVAL	THERE WERE 1 OUTLITER SNPs IN RADIAL ANALYSIS	0.94080061058351
1738	prot-a-1256	Transmembrane glycoprotein NMB	15	5e-06	1.01593300604536	0.955741005824354	1.07991586264746	0.6119580715	0.01580740805	0.03116108423	0.9755167568	-0.001437798788	0.04684907894	0.7598546647	0.02552287528	0.08175696991	0.8398161378	-0.01296029973	0.06293786586	0.538873875534544	0.898920369062375	0.959100807373894	not_robust	26.5753185740115	NO PLEIOTROPIC SNPS FOR REMOVAL	NA	0.881120099634054
1739	prot-a-1257	Transmembrane glycoprotein NMB	11	5e-06	1.02566004204969	0.977065249884991	1.07667171868123	0.3062623259	0.02533634881	0.02476438368	0.7932854687	0.01246923694	0.04758403298	0.5510374179	0.07573937638	0.1222876125	0.6752849302	0.02723942782	0.0631326194	0.930780714778889	0.675103284355626	0.964160196372609	not_robust	25.7096125349878	NO PLEIOTROPIC SNPS FOR REMOVAL	THERE WERE 2 OUTLITER SNPs IN RADIAL ANALYSIS	0.715049894272829
1740	prot-a-1258	Transmembrane glycoprotein NMB	19	5e-06	1.02476572002501	0.985301686032874	1.06581039677967	0.2220949824	0.02446402064	0.02003644138	0.244270218	0.04120199258	0.03538536159	0.1996819467	0.07586594079	0.05685524111	0.2066184284	0.06682656744	0.05100674673	0.884980721525771	0.326485323569986	0.96517620822111	not_robust	31.5890922608095	NO PLEIOTROPIC SNPS FOR REMOVAL	THERE WERE 1 OUTLITER SNPs IN RADIAL ANALYSIS	0.62979497479827
1741	prot-a-125	Apolipoprotein A-V	10	5e-06	0.951663938019873	0.880354102994805	1.02874996305076	0.2124969921	-0.04954331279	0.0397386479	0.2398021448	-0.0728938858	0.0620119393	0.8429222281	-0.02255832102	0.1102044621	0.2771297292	-0.1211275058	0.1047079317	0.621464587205911	0.795664682628479	0.953804616862668	not_robust	21.7117946971741	NO PLEIOTROPIC SNPS FOR REMOVAL	THERE WERE 2 OUTLITER SNPs IN RADIAL ANALYSIS	0.621831102843822
1742	prot-a-1262	Probable G-protein coupled receptor 135	20	5e-06	1.02678816316751	0.991526715769319	1.06330360569548	0.1381475593	0.02643564206	0.01782909625	0.7347189504	0.01060822397	0.0313060847	0.7885766514	-0.01357440995	0.04987182109	0.8390914395	0.006831726697	0.0331865817	0.913438624583538	0.377187471776183	0.972923460178676	not_robust	35.154964961961	NO PLEIOTROPIC SNPS FOR REMOVAL	NA	0.537487665039237
1743	prot-a-1265	Glutathione peroxidase 7	15	5e-06	1.00004720338103	0.956356436121881	1.04573396614102	0.9983475617	4.72e-05	0.02279173294	0.6552120737	0.01362746646	0.03051836643	0.5089759198	0.029379071	0.04326080825	0.6860843089	0.01377388528	0.03337587139	0.578314443338378	0.427530707398604	0.97820535988718	not_robust	43.0971248877756	NO PLEIOTROPIC SNPS FOR REMOVAL	NA	0.999376860953564
1744	prot-a-1266	GRAM domain-containing protein 1C	15	5e-06	0.978981752686584	0.956322011767419	1.00217840884163	0.07542422509	-0.02124227535	0.01194811985	0.6468417726	-0.0151063935	0.03297230187	0.9849182454	-0.00122590359	0.06361681573	0.6699992408	-0.01424945319	0.03273677057	0.99887402418332	0.737002465444024	0.977693831509354	not_robust	42.0762871318709	NO PLEIOTROPIC SNPS FOR REMOVAL	NA	0.404524085733867
1745	prot-a-1267	GRAM domain-containing protein 1C	15	5e-06	0.981031100044426	0.947774029928981	1.01545514950066	0.276426317	-0.01915111753	0.01759594524	0.6359381017	-0.0107783368	0.02276861993	0.7952414657	0.00971105028	0.03665953507	0.6631312704	-0.01060747887	0.02383769263	0.695848767812412	0.364986296346064	0.984837155718992	not_robust	68.9002151989805	NO PLEIOTROPIC SNPS FOR REMOVAL	THERE WERE 1 OUTLITER SNPs IN RADIAL ANALYSIS	0.680468215199464
1746	prot-a-126	Apolipoprotein A-V	16	5e-06	0.998463948232098	0.954475975005065	1.04447915089108	0.9466832544	-0.001537232705	0.02298753759	0.7336602177	0.01496512279	0.04398134499	0.9495493332	-0.005269015884	0.08179603934	0.8890739557	0.007689829615	0.0542049955	0.907289121327328	0.961429838568632	0.962958513071415	not_robust	27.5816043353198	NO PLEIOTROPIC SNPS FOR REMOVAL	NA	0.988566858421
1747	prot-a-1270	Growth factor receptor-bound protein 14	11	5e-06	1.04951478393609	0.985065916439504	1.11818027942911	0.135006509	0.04832794683	0.03233401359	0.8181094781	0.01097726461	0.04773196683	0.8229526077	0.02391947983	0.1038290478	0.7703112328	0.01691049608	0.05636594256	0.558079801187577	0.80869263818459	0.967716401316305	not_robust	29.1625408039591	NO PLEIOTROPIC SNPS FOR REMOVAL	THERE WERE 1 OUTLITER SNPs IN RADIAL ANALYSIS	0.530663427071062
1748	prot-a-1271	Growth factor receptor-bound protein 2	12	5e-06	1.05470970132965	0.992521854290949	1.12079401503312	0.08581302256	0.05326556445	0.03100602636	0.09311315607	0.08093382844	0.04819786163	0.7264439738	0.02527754178	0.07024496234	0.1738438657	0.07979603728	0.05487582118	0.671210840513743	0.654622095216875	0.969951218626822	not_robust	37.325885083668	NO PLEIOTROPIC SNPS FOR REMOVAL	THERE WERE 1 OUTLITER SNPs IN RADIAL ANALYSIS	0.430095618529432
1749	prot-a-1272	Growth factor receptor-bound protein 7	14	5e-06	0.959524605473601	0.916137650844526	1.0049663035468	0.08009178069	-0.04131731981	0.02360782242	0.7264630345	-0.0145020143	0.04145394869	0.09471623606	-0.1372077848	0.07563116719	0.9946354288	0.0003980606613	0.05807737857	0.885163603301194	0.188502377953091	0.965631360697197	not_robust	27.1148119070329	REMOVED 1 PLEIOTROPIC SNP	THERE WERE 1 OUTLITER SNPs IN RADIAL ANALYSIS	0.415224111800582
1750	prot-a-1273	Gremlin-1	13	5e-06	1.03102955348236	0.983089133080838	1.08130779232875	0.2084235077	0.0305578695	0.02429252954	0.5698653904	0.02425484505	0.04268342361	0.5507526342	0.04156418736	0.06753016439	0.624187257	0.02501446684	0.04974771781	0.875806858936203	0.855918497395243	0.966535045069594	not_robust	28.5426043679036	NO PLEIOTROPIC SNPS FOR REMOVAL	NA	0.620212095232686
1751	prot-a-1274	Gremlin-2	16	5e-06	1.00238797980656	0.952206448253297	1.05521409133894	0.9274735079	0.002385133114	0.02620333847	0.8384239134	-0.009100765194	0.0446313076	0.3790671782	-0.05910178958	0.06506536726	0.8062071469	-0.02018922046	0.08085414137	0.817959817572327	0.29589050006185	0.959094754037415	not_robust	24.2150098120167	NO PLEIOTROPIC SNPS FOR REMOVAL	THERE WERE 1 OUTLITER SNPs IN RADIAL ANALYSIS	0.984549776863006
1752	prot-a-1275	Glutamate receptor 4	12	5e-06	1.01388333521946	0.953286953311764	1.07833157043067	0.661016042	0.01378784453	0.03144242853	0.6875931568	0.01814275555	0.04511737478	0.3874904532	-0.07360618336	0.08146480619	0.759843375	0.01458676075	0.04654441319	0.53220596468421	0.267811936649713	0.981636982001039	not_robust	35.7180784938954	NO PLEIOTROPIC SNPS FOR REMOVAL	THERE WERE 1 OUTLITER SNPs IN RADIAL ANALYSIS	0.898285644707428
1753	prot-a-1276	Glutamate receptor ionotropic, delta-2	10	5e-06	1.00887971368793	0.942837729561441	1.0795476727098	0.7979986433	0.008840520873	0.03454163825	0.4566577368	0.03275179407	0.04399984304	0.7980699482	0.02833922988	0.1071364135	0.4206543627	0.03743891546	0.04437060961	0.385323742543105	0.851302740455969	0.967182304652468	not_robust	33.7490566989059	NO PLEIOTROPIC SNPS FOR REMOVAL	THERE WERE 1 OUTLITER SNPs IN RADIAL ANALYSIS	0.948849351926265
1754	prot-a-1277	Granulins	20	5e-06	1.00670608092923	0.973370830721554	1.04118297096351	0.6972559928	0.006683695193	0.01718053245	0.6707044998	-0.008175914763	0.01922924258	0.3091787407	-0.02665612383	0.02547159497	0.5318993268	-0.01263771846	0.01984791297	0.285096629202106	0.104695004686612	0.987263905979189	not_robust	75.840296293672	NO PLEIOTROPIC SNPS FOR REMOVAL	THERE WERE 2 OUTLITER SNPs IN RADIAL ANALYSIS	0.914600646555657
1755	prot-a-1279	Gastrin-releasing peptide	13	5e-06	0.946347438454648	0.896527197158718	0.998936203059911	0.04565441419	-0.05514550626	0.02759241994	0.4156994572	-0.03699499209	0.04545370593	0.5202608261	-0.03797532587	0.05717716799	0.9370104872	-0.004245448811	0.05260749849	0.735336665181093	0.721789143971505	0.959426905009616	not_robust	29.5640333594505	NO PLEIOTROPIC SNPS FOR REMOVAL	NA	0.315602092462492
1756	prot-a-127	Apolipoprotein B	19	5e-06	0.942103691553009	0.895012745873843	0.991672319449753	0.02262870885	-0.05963993451	0.02616193118	0.1521408627	-0.06068940513	0.04238056355	0.8477908439	-0.0145486391	0.07465131675	0.2030230731	-0.1002294224	0.07586921153	0.74571322560493	0.518480972960665	0.955032924199084	not_robust	25.8486849048448	NO PLEIOTROPIC SNPS FOR REMOVAL	NA	0.219974949833742
1757	prot-a-1280	Gastrin-releasing peptide	14	5e-06	1.01135484761479	0.967273690014003	1.05744489729596	0.6194824494	0.01129086522	0.02273707081	0.2817062182	0.04307447516	0.04001365583	0.5732235596	0.05137865639	0.08871959529	0.4314386902	0.04206051326	0.05180201152	0.916933816946173	0.637291889241979	0.966553281507555	not_robust	28.228890629451	NO PLEIOTROPIC SNPS FOR REMOVAL	THERE WERE 1 OUTLITER SNPs IN RADIAL ANALYSIS	0.883178801041328
1758	prot-a-1282	GSK3-beta interaction protein	9	5e-06	0.965380845669961	0.909470687350205	1.02472810850207	0.2470712944	-0.03523259678	0.03043873172	0.4701352402	-0.04204155513	0.05820841789	0.4289275889	-0.07609454363	0.0906433426	0.2265164262	-0.1177237035	0.08985646807	0.903078597023162	0.616067938734744	0.95192084863241	not_robust	22.8610688376608	NO PLEIOTROPIC SNPS FOR REMOVAL	NA	0.657840295072711
1759	prot-a-1283	Glutathione S-transferase A1	11	5e-06	1.05758108194691	1.01104446765752	1.10625969546463	0.01475216093	0.05598430223	0.02295937721	0.04867492373	0.05981039539	0.03033861283	0.3600421438	0.05279602517	0.05474501922	0.1205443268	0.05724417425	0.03373214546	0.672983489312645	0.948432778203434	0.978874118635666	not_robust	49.7186082974901	NO PLEIOTROPIC SNPS FOR REMOVAL	NA	0.174141596402538
1760	prot-a-1285	Glutathione S-transferase A4	14	5e-06	0.951961471882201	0.899501217342803	1.00748128682383	0.08870323309	-0.04923071572	0.02892048802	0.6046658412	-0.02338152695	0.04516402015	0.6363962705	-0.04625892138	0.09537544593	0.6935239702	-0.02522420576	0.06259681559	0.692853232569577	0.974058057553191	0.962803008020498	not_robust	25.1910254898387	REMOVED 1 PLEIOTROPIC SNP	NA	0.438360110996975
1761	prot-a-1288	Glutathione S-transferase omega-1	6	5e-07	1.00678737506119	0.981383741034352	1.0328485955089	0.6039064458	0.006764444531	0.01303886077	0.5529866069	0.009355038915	0.01576805193	0.3359862921	0.02529478715	0.0231523585	0.5088804784	0.011522438	0.01620651317	0.625149376181446	0.339427699281958	0.996784870968718	not_robust	327.822239079996	NO PLEIOTROPIC SNPS FOR REMOVAL	NA	0.879332220953949
1762	prot-a-1289	Glutathione S-transferase P	17	5e-06	1.03858413627083	0.967197402044959	1.11523976990922	0.2974083361	0.03785837816	0.03633216526	0.4689141577	0.03320929608	0.04585355512	0.2703921586	0.09856518087	0.08612839485	0.7560109805	-0.02365399813	0.07483014991	0.156162203131451	0.447800200525944	0.93371498676907	not_robust	23.4313571147662	NO PLEIOTROPIC SNPS FOR REMOVAL	THERE WERE 1 OUTLITER SNPs IN RADIAL ANALYSIS	0.703833073458076
1763	prot-a-128	DNA dC->dU-editing enzyme APOBEC-3G	14	5e-06	0.98133914196291	0.92948837524695	1.03608236229166	0.4964127826	-0.0188371687	0.02769582125	0.5308532041	-0.03147463717	0.05022248342	0.7105686073	-0.03431831882	0.09030578638	0.6510082932	-0.03729894492	0.08055646073	0.895175816659132	0.853764427710737	0.953379199088162	not_robust	24.2236372626756	NO PLEIOTROPIC SNPS FOR REMOVAL	THERE WERE 2 OUTLITER SNPs IN RADIAL ANALYSIS	0.83992898861215
1764	prot-a-1290	Glutathione S-transferase P	13	5e-06	1.02475946098774	0.983164731812913	1.06811393747565	0.2473170005	0.02445791284	0.021141074	0.7020768831	0.01441906137	0.03769507911	0.215140966	0.06962921755	0.05293476337	0.4695624938	0.02773743676	0.03714158341	0.882486389626865	0.33303881659647	0.981515185238876	not_robust	51.0018216385303	NO PLEIOTROPIC SNPS FOR REMOVAL	THERE WERE 1 OUTLITER SNPs IN RADIAL ANALYSIS	0.657840295072711
1765	prot-a-1291	Glutathione S-transferase theta-2B	13	5e-06	1.00822155819087	0.957404208213713	1.06173620470855	0.7563267086	0.008187945289	0.02638650605	0.8448005898	-0.009434978512	0.04819747022	0.9936293333	0.0007560865737	0.0925687867	0.6638314825	-0.03595347256	0.08068877214	0.906829043245454	0.931859017557737	0.925165194457538	not_robust	25.1133065961051	NO PLEIOTROPIC SNPS FOR REMOVAL	NA	0.931659758299597
1766	prot-a-1292	General transcription factor II-I	15	5e-06	1.03753054208543	0.980522785883274	1.09785273861881	0.2013135733	0.03684341084	0.02883306399	0.304697939	0.04445120736	0.04330741914	0.1446994096	0.09975940938	0.06428494985	0.2804335746	0.05902229369	0.05256982815	0.570332482678372	0.286020600786054	0.972841561015519	not_robust	35.7262859865909	NO PLEIOTROPIC SNPS FOR REMOVAL	NA	0.612056608436003
1767	prot-a-1293	Guanylyl cyclase-activating protein 1	9	5e-06	0.975716655937737	0.909702153680961	1.04652164317971	0.4915881918	-0.02458304626	0.03574234206	0.7891660091	0.009617061971	0.03596591872	0.6708516991	0.04042476193	0.09116838193	0.8177998022	0.008574328841	0.03601370216	0.236694857979194	0.461624769490399	0.978047053607552	not_robust	47.463787982487	NO PLEIOTROPIC SNPS FOR REMOVAL	THERE WERE 1 OUTLITER SNPs IN RADIAL ANALYSIS	0.839301371719524
1768	prot-a-1294	Guanylate cyclase activator 2B	11	5e-06	1.00393279007029	0.945109338921359	1.06641740322722	0.8986136874	0.003925076868	0.03080598596	0.9874384004	0.0007666844642	0.04869606135	0.9571569321	0.006776460823	0.1226811568	0.7872122282	-0.02341955346	0.0844615793	0.740990766513293	0.98107000841017	0.961253336549222	not_robust	23.6001262052209	NO PLEIOTROPIC SNPS FOR REMOVAL	THERE WERE 1 OUTLITER SNPs IN RADIAL ANALYSIS	0.975422392336667
1769	prot-a-1295	Glucoside xylosyltransferase 1	17	5e-06	1.01504533327909	0.969644600508705	1.06257182071773	0.5224070997	0.01493327483	0.0233463983	0.6397269551	0.0157830296	0.03371861543	0.1518834935	0.08098687667	0.05364271579	0.6442184116	0.01876917156	0.03987628132	0.445507894505573	0.191878861355659	0.976610679558652	not_robust	40.5130245379482	NO PLEIOTROPIC SNPS FOR REMOVAL	NA	0.848967596502262
1770	prot-a-1297	Granzyme A	16	5e-06	1.00541178438086	0.961350257744984	1.05149278114621	0.8133898029	0.005397193295	0.022864111	0.4729533153	0.03112990302	0.04337561505	0.648436142	0.03761545175	0.08073305504	0.4107963187	0.04772734994	0.0564091677	0.937108912630604	0.670388023984139	0.967262468720016	not_robust	30.8044971658789	NO PLEIOTROPIC SNPS FOR REMOVAL	THERE WERE 2 OUTLITER SNPs IN RADIAL ANALYSIS	0.951061351428755
1771	prot-a-1298	Granzyme B	14	5e-06	0.993810049160873	0.967665235427425	1.02066125520866	0.6480367654	-0.006209188011	0.01360198708	0.5820348614	-0.009122023402	0.01657299636	0.7289829223	-0.007354854117	0.02073647338	0.6298041641	-0.00830474492	0.01682392808	0.658689963475803	0.936663693301243	0.991647630003208	not_robust	129.284625003365	NO PLEIOTROPIC SNPS FOR REMOVAL	THERE WERE 1 OUTLITER SNPs IN RADIAL ANALYSIS	0.895855703086841
1772	prot-a-1299	Granzyme B	20	5e-06	1.00630859252534	0.974695689138652	1.03894681660614	0.6993721696	0.006288776652	0.01628507503	0.5406752827	0.01479433612	0.02418196453	0.2362086863	0.03742273482	0.03053859845	0.5729373814	0.01257601003	0.02192303948	0.794511833777339	0.207803419687094	0.974759920274238	not_robust	49.7765834113922	NO PLEIOTROPIC SNPS FOR REMOVAL	NA	0.915023548199943
1773	prot-a-129	Apolipoprotein D	19	5e-06	0.973239588896288	0.928557330179606	1.02007196175147	0.2579650541	-0.0271249898	0.02397865579	0.3460238548	-0.03800558439	0.04033151394	0.1428522535	-0.1055602535	0.06870794286	0.4056693029	-0.06454111387	0.07579553472	0.867860049436314	0.221956160156469	0.960510999853034	not_robust	23.9997873084897	REMOVED 2 PLEIOTROPIC SNP	NA	0.665346945715225
1774	prot-a-1300	Granzyme H	13	5e-06	0.997630319771424	0.927467562674653	1.07310087703451	0.9491570788	-0.002372492364	0.0372066151	0.9547050367	0.002977201936	0.05241613265	0.3997978395	0.1218297792	0.1390880574	0.9830795641	-0.00209666044	0.09682386917	0.461014430468165	0.373658341001371	0.954313720376781	not_robust	23.3897678915102	NO PLEIOTROPIC SNPS FOR REMOVAL	NA	0.988851783569691
1775	prot-a-1301	Granzyme K	12	5e-06	0.974194288845645	0.915051464251902	1.03715971122495	0.4132518836	-0.02614452003	0.03195431131	0.8905303311	-0.00667678936	0.04851148068	0.667570473	-0.04198021321	0.09487838688	0.7967364203	-0.018043953	0.06837450573	0.681154113615227	0.860011853178121	0.963895973463901	not_robust	26.3899823207432	NO PLEIOTROPIC SNPS FOR REMOVAL	NA	0.795488217026247
1776	prot-a-1302	Granzyme M	19	5e-06	1.02710251359826	0.985690238446185	1.07025466246154	0.2028141165	0.02674174446	0.02099738673	0.2359191355	0.04756132455	0.04012771759	0.2784479193	0.1114305081	0.09952576267	0.4232835635	0.06001303718	0.07324151378	0.963484688287873	0.384660613574887	0.958869026332963	not_robust	25.04865666441	NO PLEIOTROPIC SNPS FOR REMOVAL	THERE WERE 1 OUTLITER SNPs IN RADIAL ANALYSIS	0.614919760430739
1777	prot-a-1303	Histone H1x	16	5e-06	1.03405866225554	0.990009856685943	1.08006734454656	0.1315705841	0.0334915078	0.02221014666	0.5631012961	0.02310559064	0.03995839662	0.9671691811	-0.003165471454	0.07554607504	0.7908598287	0.01618618838	0.05995482057	0.921715804812225	0.604584364542727	0.966374362671337	not_robust	28.9298203412374	NO PLEIOTROPIC SNPS FOR REMOVAL	THERE WERE 3 OUTLITER SNPs IN RADIAL ANALYSIS	0.526803049410773
1778	prot-a-1305	GDH/6PGL endoplasmic bifunctional protein	9	5e-07	0.975682850308569	0.940502854464259	1.01217877209795	0.1888756446	-0.02461769383	0.01873617417	0.6107926413	-0.01264889019	0.02485328731	0.2961598708	-0.04330116167	0.03835884695	0.832582632	-0.005945115902	0.0272207045	0.373807033077802	0.588760957235346	0.989370380375017	not_robust	135.391045647364	NO PLEIOTROPIC SNPS FOR REMOVAL	THERE WERE 1 OUTLITER SNPs IN RADIAL ANALYSIS	0.605315270605698
1779	prot-a-1306	3-hydroxyanthranilate 3,4-dioxygenase	18	5e-06	1.00170046860911	0.971805164201479	1.0325154318728	0.9124826256	0.001699024449	0.01545865684	0.5570068886	-0.01283528297	0.02185498763	0.8672086227	-0.004677827968	0.02753077252	0.7298662938	-0.00710518937	0.0202400256	0.710782006131724	0.768626173751796	0.988618552182004	not_robust	87.9671988214249	NO PLEIOTROPIC SNPS FOR REMOVAL	THERE WERE 1 OUTLITER SNPs IN RADIAL ANALYSIS	0.980619787951685
1780	prot-a-1308	Hyaluronan and proteoglycan link protein 1	12	5e-06	1.0095607168528	0.923594461216494	1.1035285331507	0.8340139392	0.009515302433	0.04540688822	0.7583575792	0.01724656064	0.05606116358	0.6627234082	0.05204756727	0.1158145893	0.8596304028	-0.01612888526	0.08909123393	0.177016179156844	0.69597748217049	0.959041455941723	not_robust	23.8720088500557	NO PLEIOTROPIC SNPS FOR REMOVAL	THERE WERE 2 OUTLITER SNPs IN RADIAL ANALYSIS	0.955368873787173
1781	prot-a-130	Apolipoprotein D	13	5e-06	1.00303773493955	0.947982014017651	1.06129091357838	0.9161314769	0.003033130345	0.0288024897	0.5815591643	0.02600101512	0.04717946802	0.4097548195	-0.06612390485	0.0771620892	0.4865341748	0.05463027781	0.07609259623	0.796542497830809	0.334087340229444	0.961123400830463	not_robust	23.7293819856605	NO PLEIOTROPIC SNPS FOR REMOVAL	THERE WERE 1 OUTLITER SNPs IN RADIAL ANALYSIS	0.981691711706861
1782	prot-a-1310	Hepatitis A virus cellular receptor 1	11	5e-06	1.03280529640727	0.998663854761252	1.06811393563644	0.05983023627	0.03227868874	0.01715088133	0.1724457292	0.04352668785	0.03190200504	0.513621457	0.03836788192	0.05642440546	0.2188792767	0.04761281368	0.036293738	0.946942200265102	0.904793933259933	0.979513779556366	not_robust	44.7624593413786	NO PLEIOTROPIC SNPS FOR REMOVAL	THERE WERE 1 OUTLITER SNPs IN RADIAL ANALYSIS	0.361199541629634
1783	prot-a-1311	Hepatitis A virus cellular receptor 2	11	5e-06	1.02338008013662	0.979889904026754	1.06880046841655	0.296904143	0.0231109528	0.02215612717	0.289388793	0.02472894367	0.02334100816	0.9137114234	-0.003737034721	0.03353336409	0.3613032506	0.02481933925	0.02594422813	0.372045140005088	0.316125028587056	0.987256579163256	not_robust	81.1169274218336	NO PLEIOTROPIC SNPS FOR REMOVAL	NA	0.703833073458076
1784	prot-a-1312	Hepatitis A virus cellular receptor 2	14	5e-06	0.962095831963731	0.920291548286176	1.00579907704873	0.08821692005	-0.03864121585	0.02266507295	0.5707550274	-0.0232907323	0.04108148513	0.3515413094	-0.04957601953	0.05114776474	0.6569209384	-0.01917926337	0.04219274123	0.866329457136757	0.797760660230466	0.979984587596889	not_robust	54.1123921892549	NO PLEIOTROPIC SNPS FOR REMOVAL	THERE WERE 2 OUTLITER SNPs IN RADIAL ANALYSIS	0.438349718032041
1785	prot-a-1313	Heparin-binding EGF-like growth factor	16	5e-06	1.02985772636214	0.990978766415905	1.07026202022847	0.134017073	0.02942066296	0.01963409911	0.1972002468	0.04910318865	0.03807720092	0.7282280991	0.03430088014	0.09675138733	0.238779645	0.06829464684	0.05566561702	0.974501450495097	0.958388774989046	0.96224612115013	not_robust	25.6693840382511	NO PLEIOTROPIC SNPS FOR REMOVAL	THERE WERE 1 OUTLITER SNPs IN RADIAL ANALYSIS	0.530407225985345
1786	prot-a-1315	Hemoglobin subunit gamma-1	15	5e-06	0.949945470881821	0.905853511266856	0.996183584238542	0.03420140906	-0.05135069511	0.02424845829	0.2854028729	-0.04893455049	0.04580768029	0.7050275182	-0.03360169913	0.08682929143	0.7864533151	-0.01865996014	0.06756721065	0.913293908073148	0.82843496068662	0.958355108160396	not_robust	24.1754282153305	NO PLEIOTROPIC SNPS FOR REMOVAL	THERE WERE 2 OUTLITER SNPs IN RADIAL ANALYSIS	0.267042447800391
1787	prot-a-1316	Hemoglobin subunit theta-1	16	5e-06	0.962880029584871	0.917265154711192	1.01076329631782	0.1266016294	-0.03782645482	0.02476134652	0.07925084723	-0.06463186091	0.03682623322	0.1278270622	-0.07236033973	0.04470464397	0.04070716531	-0.09844280494	0.04395925246	0.626641552550543	0.34960338852152	0.980784271217664	not_robust	49.0530541396516	NO PLEIOTROPIC SNPS FOR REMOVAL	NA	0.516849852924135
1788	prot-a-1317	Hemoglobin subunit zeta	6	5e-07	0.95680858987976	0.943097190684814	0.970719334878871	2.03e-09	-0.04415191811	0.007364294968	0.0131706812	-0.04500976817	0.01815553889	0.09315294487	-0.06162818677	0.02807443062	0.04563839166	-0.05028632917	0.01900373376	0.97261532405107	0.467626920059794	0.995394613955903	not_robust	299.327296925682	NO PLEIOTROPIC SNPS FOR REMOVAL	NA	3.60216923076923e-07
1789	prot-a-1318	Hydroxycarboxylic acid receptor 2	15	5e-06	0.970274855804495	0.916440146269065	1.02727199330924	0.3001437729	-0.03017589112	0.02912379059	0.853533988	-0.008416998153	0.0455931028	0.8057078709	-0.0227312559	0.09054852298	0.9779122606	-0.002165406607	0.07682771946	0.68420581994406	0.931049254273306	0.961204785049497	not_robust	24.5482139621027	NO PLEIOTROPIC SNPS FOR REMOVAL	THERE WERE 1 OUTLITER SNPs IN RADIAL ANALYSIS	0.706283988407945
1790	prot-a-131	Apolipoprotein E (isoform E3)	17	5e-06	0.967122360653511	0.917398178118125	1.01954165899334	0.2144723375	-0.03343025518	0.02693032018	0.2827809341	-0.04284032349	0.03988511003	0.2536419856	-0.06101430052	0.051397044	0.1471033058	-0.08106131653	0.05320026725	0.544363152266813	0.531430603273374	0.974112034820659	not_robust	36.6785630823826	NO PLEIOTROPIC SNPS FOR REMOVAL	NA	0.623812028484367
1791	prot-a-1320	Histone deacetylase 8	10	5e-06	0.996038989193043	0.936001110863571	1.05992787452717	0.9004244759	-0.003968876388	0.03171925474	0.5096998044	0.03503458423	0.05313864395	0.972373294	-0.003781065554	0.1058240137	0.476305985	0.06975541518	0.09385685299	0.772516160165442	0.998517638724675	0.955552183391469	not_robust	23.4470876861753	REMOVED 1 PLEIOTROPIC SNP	NA	0.975666093000684
1792	prot-a-1322	Haloacid dehalogenase-like hydrolase domain-containing protein 2	12	5e-06	1.00572093938523	0.952197104983351	1.06225339546226	0.8379996383	0.005704636959	0.02790196915	0.3564857441	0.03454740346	0.03746673188	0.599204533	0.02687305603	0.049514892	0.3236810382	0.03993552236	0.03865137371	0.43852638370883	0.610227201259657	0.976024073232863	not_robust	47.1224088203169	NO PLEIOTROPIC SNPS FOR REMOVAL	THERE WERE 1 OUTLITER SNPs IN RADIAL ANALYSIS	0.955935996344502
1793	prot-a-1323	Vigilin	8	5e-06	1.03370275133193	0.938522834818948	1.13853530086707	0.5012110506	0.03314726022	0.049283343	0.5005271183	-0.04268785728	0.06336700925	0.4937356567	0.08361773752	0.1147773259	0.4840984679	-0.08103971631	0.1097014466	0.258976854872259	0.639068053197982	0.953778749018247	not_robust	31.5343549862238	NO PLEIOTROPIC SNPS FOR REMOVAL	NA	0.844580137684006
1794	prot-a-1326	HEPACAM family member 2	16	5e-06	1.05351958069762	0.990254102239486	1.12082697198952	0.09893394424	0.05213654042	0.03159706137	0.7658434536	0.0137256075	0.04608751217	0.02690222446	0.2274261516	0.09201643718	0.9893273636	-0.001013543393	0.07451839696	0.478507894231859	0.061605753228513	0.960120092735047	not_robust	23.7962014027401	REMOVED 1 PLEIOTROPIC SNP	NA	0.460654195175753
1795	prot-a-1327	HEPACAM family member 2	15	5e-06	0.98198851223913	0.910083472968877	1.05957471683765	0.6394455765	-0.01817566903	0.03879759496	0.9716793047	0.001863025608	0.05247636585	0.03918301417	0.2194719836	0.09572480053	0.840764686	-0.01684129293	0.08227935509	0.367198455223825	0.018352632375795	0.958340474620986	not_robust	23.8187716291278	NO PLEIOTROPIC SNPS FOR REMOVAL	NA	0.89366655759863
1796	prot-a-1329	Probable E3 ubiquitin-protein ligase HERC1	15	5e-06	1.05433724571066	0.999936678495181	1.1116974220464	0.05027025643	0.05291236641	0.02702841322	0.331547661	0.0469267187	0.04832817587	0.9978672535	0.0002955236169	0.1084548079	0.5965914349	0.04163148447	0.07686394971	0.853618795185061	0.617519246280512	0.959781292866746	not_robust	23.2505240235943	NO PLEIOTROPIC SNPS FOR REMOVAL	NA	0.333234985434863
1797	prot-a-132	Apolipoprotein E (isoform E2)	13	5e-06	1.02121688270928	0.979300625117004	1.06492724989923	0.3261828554	0.02099493847	0.02138344306	0.5935264034	0.02651407519	0.0496766819	0.7659458622	0.02510531319	0.08227113819	0.589246319	0.04057262581	0.0731347825	0.987167216432618	0.956049304990914	0.957242375899424	not_robust	22.9414813982912	NO PLEIOTROPIC SNPS FOR REMOVAL	THERE WERE 2 OUTLITER SNPs IN RADIAL ANALYSIS	0.728710031238619
1798	prot-a-1331	E3 ISG15--protein ligase HERC5	19	5e-06	0.977449626072054	0.922102573678876	1.03611875596079	0.4431217897	-0.02280852188	0.02973994309	0.2498571938	-0.05036551209	0.04376959544	0.8428945659	0.01546573563	0.07684994465	0.1892731161	-0.09542365089	0.06994062729	0.536557278342608	0.593816567955857	0.957898716347907	not_robust	23.5718739879311	NO PLEIOTROPIC SNPS FOR REMOVAL	NA	0.816033749102567
1799	prot-a-1334	Hepatocyte growth factor	14	5e-06	0.96724927641282	0.915871593226893	1.02150909542333	0.2317799461	-0.03329903349	0.02784697587	0.48771911	-0.03103679994	0.04472540576	0.6322458053	-0.04558469672	0.09283028136	0.7971984231	-0.01622060873	0.0618391975	0.756301937821623	0.889716176092145	0.959218626480646	not_robust	24.8410042589931	NO PLEIOTROPIC SNPS FOR REMOVAL	THERE WERE 1 OUTLITER SNPs IN RADIAL ANALYSIS	0.642644196607906
1800	prot-a-1338	Histidine triad nucleotide-binding protein 1	15	5e-06	0.959072825565623	0.894009897418221	1.02887080712948	0.2436529351	-0.04178826791	0.03584192093	0.1436150767	-0.07005974602	0.04790539558	0.7732100928	-0.02998628552	0.10190631	0.1881052538	-0.09443599179	0.06824714164	0.231801754129406	0.902915104879743	0.96491381015408	not_robust	27.5673235641052	NO PLEIOTROPIC SNPS FOR REMOVAL	NA	0.653775935151432
1801	prot-a-133	Apolipoprotein F	15	5e-06	0.972617667468703	0.917812417973497	1.03069549784581	0.3481052228	-0.02776421598	0.02959083213	0.745753863	-0.0135973502	0.04193564317	0.2259047153	-0.09467851211	0.07447493732	0.9278241293	-0.005346264358	0.0579683078	0.576516844130533	0.339589218131682	0.963227114666249	not_robust	25.4167224226688	NO PLEIOTROPIC SNPS FOR REMOVAL	NA	0.747498165516745
1802	prot-a-1340	Homeodomain-interacting protein kinase 3	8	5e-06	0.986675705876253	0.922895850122255	1.05486328542645	0.6939997939	-0.01341385901	0.0340944032	0.6351448939	-0.02802742744	0.05906754769	0.6018323692	0.06129151403	0.1113310206	0.5689856229	-0.04834901525	0.08091794517	0.808746157112812	0.487841002935678	0.960429258093908	not_robust	24.3748668620245	NO PLEIOTROPIC SNPS FOR REMOVAL	NA	0.913871384322181
1803	prot-a-1341	Histone H1.2	11	5e-06	0.979571994631828	0.915107637738838	1.0485775149227	0.5523399515	-0.02063954289	0.0347316535	0.2762631972	-0.05340621953	0.04905268794	0.9630598118	-0.004700805051	0.0987169219	0.5640484829	-0.03903472545	0.06543081234	0.633350980817951	0.864411789911201	0.964060360764919	not_robust	25.4568436629299	NO PLEIOTROPIC SNPS FOR REMOVAL	NA	0.860886801906908
1804	prot-a-1343	Hexokinase-1	12	5e-06	0.984982739388186	0.925298037157885	1.0485172970567	0.6351785106	-0.01513116143	0.03189195388	0.9019380845	-0.006158914553	0.04998573732	0.77674136	-0.019482346	0.06687041208	0.2336472821	-0.08540454628	0.06776630307	0.597911017881149	0.940788075104709	0.965834118733851	not_robust	27.3372588695347	REMOVED 1 PLEIOTROPIC SNP	THERE WERE 1 OUTLITER SNPs IN RADIAL ANALYSIS	0.892529113407372
1805	prot-a-1344	Hexokinase-2	9	5e-06	1.0435727225134	0.990339565328253	1.09966729120133	0.1103539379	0.04265013606	0.02671302829	0.279298654	0.04091134002	0.03781447801	0.7397365265	0.01937820025	0.05605762622	0.2932399572	0.04865530991	0.04325236457	0.611150178109295	0.637934109914191	0.985254451797002	not_robust	66.6555088743523	NO PLEIOTROPIC SNPS FOR REMOVAL	NA	0.482037377018821
1806	prot-a-1345	HLA class II histocompatibility antigen, DM alpha chain	9	5e-06	0.967074167097962	0.885987715494034	1.05558172908382	0.4536544254	-0.03348008833	0.04467964555	0.8095777677	-0.01319290572	0.05474898665	0.8409859713	0.02883263762	0.1384719897	0.9889528702	0.001064588413	0.07452787345	0.253635438375188	0.646942149452099	0.971071659642122	not_robust	35.6826949435288	NO PLEIOTROPIC SNPS FOR REMOVAL	THERE WERE 1 OUTLITER SNPs IN RADIAL ANALYSIS	0.820294394254194
1807	prot-a-1346	HLA class II histocompatibility antigen, DP beta 1 chain	10	5e-06	1.0679280219729	1.00451029334248	1.13534950082002	0.03537190546	0.06572034311	0.03123479115	0.8228274294	0.01115856886	0.04983508976	0.2677356113	0.09678666555	0.08125518973	0.9888439145	0.0009545273891	0.06639887692	0.730034277076064	0.67689068153012	0.966346883885919	not_robust	26.7728623698174	NO PLEIOTROPIC SNPS FOR REMOVAL	THERE WERE 2 OUTLITER SNPs IN RADIAL ANALYSIS	0.272014100447002
1808	prot-a-1347	HLA class II histocompatibility antigen, DQ alpha 2 chain	16	5e-06	0.977204424136712	0.929572052645805	1.02727753468318	0.3657601854	-0.02305941225	0.02549568619	0.9233013839	-0.003826678723	0.03974697047	0.2847030299	-0.06613670173	0.05945402208	0.9620288682	0.00206856629	0.0427309119	0.72093437455725	0.41951428608392	0.977437705107599	not_robust	43.8648632334712	NO PLEIOTROPIC SNPS FOR REMOVAL	THERE WERE 2 OUTLITER SNPs IN RADIAL ANALYSIS	0.759477616992944
1809	prot-a-134	Apolipoprotein L1	6	5e-07	0.988229987601509	0.95632017726117	1.021204541759	0.4795584123	-0.01183982735	0.01674626592	0.9006636313	-0.003445468169	0.02760281781	0.6657867293	0.02137562209	0.04591943513	0.9788138025	-0.00084861932	0.03040577654	0.825562968777842	0.433970117977659	0.992033598661374	not_robust	105.713375607089	NO PLEIOTROPIC SNPS FOR REMOVAL	NA	0.830579992444323
1810	prot-a-1351	High mobility group protein B1	14	5e-06	1.01974553069541	0.987465365746663	1.05308093169117	0.2334919833	0.01955311646	0.01641172038	0.2972011671	0.03441120068	0.03300979742	0.6722734583	0.01844476435	0.04253895169	0.3102604734	0.03501959968	0.03316692681	0.9640251133752	0.974646493306532	0.981766975632747	not_robust	64.1542454504081	NO PLEIOTROPIC SNPS FOR REMOVAL	THERE WERE 1 OUTLITER SNPs IN RADIAL ANALYSIS	0.644207749597536
1811	prot-a-1352	High mobility group protein B2	10	5e-06	1.0161104085868	0.985711928826167	1.04744635044436	0.3023858852	0.01598201312	0.01549650083	0.4698975194	0.02762806459	0.03823182035	0.348438048	0.0536570745	0.05387493619	0.3706394011	0.04307015007	0.04570706664	0.987222493431761	0.416613775178273	0.980765520332281	not_robust	61.2630577903236	NO PLEIOTROPIC SNPS FOR REMOVAL	NA	0.707931463005201
1812	prot-a-1353	High mobility group protein B3	20	5e-06	1.03256719911429	1.0021057593154	1.06395458840105	0.03593289521	0.03204812762	0.01527784812	0.4272107893	0.02698940772	0.03399282679	0.3475069673	0.03822954052	0.03963086717	0.4418615938	0.02544659614	0.03239650808	0.984832808261034	0.849283376164099	0.981992060311333	not_robust	53.3075627572262	NO PLEIOTROPIC SNPS FOR REMOVAL	NA	0.27357864329869
1813	prot-a-1357	Non-histone chromosomal protein HMG-14	17	5e-06	0.995955168145848	0.965743513838516	1.02711194301874	0.796493953	-0.004053034312	0.01571630578	0.5473499935	-0.0136457432	0.02267729865	0.882248635	-0.004792183978	0.031807221	0.4268005779	-0.01905474836	0.02336782132	0.799667700913514	0.977383242006466	0.984399717041727	not_robust	60.6454433122136	NO PLEIOTROPIC SNPS FOR REMOVAL	THERE WERE 1 OUTLITER SNPs IN RADIAL ANALYSIS	0.948561280991699
1814	prot-a-1358	Heme oxygenase 2	9	5e-06	1.00611373481771	0.930860595446826	1.08745052947799	0.8778699504	0.006095121766	0.03966370972	0.4638054863	0.03952893843	0.05395742374	0.7527236917	0.03545593582	0.1081972831	0.3253709601	0.07813653745	0.07457506829	0.439080162120874	0.776822063542497	0.948319405285032	not_robust	31.0804220724198	NO PLEIOTROPIC SNPS FOR REMOVAL	NA	0.968589507879452
1815	prot-a-135	Apolipoprotein L1	15	5e-06	0.996374005212712	0.968193237824323	1.02537501758895	0.8040131202	-0.003632584641	0.01463826589	0.8752476992	0.00319408281	0.02034494529	0.7233081997	0.007748427368	0.02141583085	0.9571010183	-0.000966244759	0.01764407969	0.515266073310959	0.466728009447863	0.992446226770238	not_robust	133.571542122443	NO PLEIOTROPIC SNPS FOR REMOVAL	THERE WERE 2 OUTLITER SNPs IN RADIAL ANALYSIS	0.948849351926265
1816	prot-a-1360	Hepatocyte nuclear factor 4-alpha	8	5e-07	1.09415773051247	1.0366293234932	1.1548787132569	0.001092767134	0.08998487141	0.02755635555	0.03127342383	0.1074504319	0.04989395445	0.7342859188	0.02413349023	0.06786105489	0.07585180041	0.1284661846	0.06170087665	0.835499250817149	0.280622853502976	0.977556691217823	all_significant	44.2025394582829	NO PLEIOTROPIC SNPS FOR REMOVAL	NA	0.0308724001778221
1817	prot-a-1361	Heterogeneous nuclear ribonucleoproteins A2/B1	14	5e-06	1.02140436171028	0.973399815203071	1.07177631824712	0.388525684	0.02117850555	0.02456065152	0.3092925026	0.03374647851	0.03319191797	0.5846197814	0.02364864222	0.04209746956	0.3472676032	0.03115064585	0.03194339618	0.539040940850457	0.942147349396367	0.982829704887523	not_robust	65.0560842590205	NO PLEIOTROPIC SNPS FOR REMOVAL	NA	0.779325711092751
1818	prot-a-1362	Heterogeneous nuclear ribonucleoprotein A/B	16	5e-06	1.00600161374813	0.960149953273781	1.05404290591604	0.801499482	0.0059836758	0.02380075571	0.2918659282	0.03627555293	0.03441582147	0.2969909869	0.04825745905	0.04454773536	0.3326146748	0.03590061884	0.03585805696	0.644983240361346	0.260890119920394	0.982022217063361	not_robust	53.1544252777917	NO PLEIOTROPIC SNPS FOR REMOVAL	THERE WERE 1 OUTLITER SNPs IN RADIAL ANALYSIS	0.948849351926265
1819	prot-a-1363	Heterogeneous nuclear ribonucleoprotein A/B	12	5e-06	1.02542837262453	0.972873754354896	1.08082199018785	0.3495452399	0.0251104498	0.026842553	0.31064576	0.03788209212	0.0373639305	0.08611286434	0.0996474474	0.05234747023	0.247551133	0.04831732517	0.03956654666	0.57990705448684	0.118233618152507	0.981809091739705	not_robust	52.8030175269723	NO PLEIOTROPIC SNPS FOR REMOVAL	THERE WERE 1 OUTLITER SNPs IN RADIAL ANALYSIS	0.748489830401539
1820	prot-a-1364	Heterogeneous nuclear ribonucleoproteins C1/C2	16	5e-06	1.01266724716723	0.955639501460894	1.07309812111949	0.6703597252	0.01258768874	0.02957255934	0.7655303416	0.01286690477	0.04314474827	0.129899486	-0.118385726	0.07357151402	0.9230548455	0.007255745362	0.07386924564	0.611311627278924	0.0682364047277167	0.961187086686208	not_robust	24.2732928744478	NO PLEIOTROPIC SNPS FOR REMOVAL	THERE WERE 3 OUTLITER SNPs IN RADIAL ANALYSIS	0.901921537639297
1821	prot-a-1365	Heterogeneous nuclear ribonucleoprotein D-like	20	5e-06	1.00231021017195	0.958441453668883	1.04818688044978	0.9195043294	0.002307545739	0.02283384964	0.3212360715	0.03331864259	0.03359001684	0.6820773583	0.01875731952	0.04505196317	0.429626859	0.02885356901	0.03575201904	0.636728274135741	0.667880467808468	0.980774119695756	not_robust	51.8405038636017	NO PLEIOTROPIC SNPS FOR REMOVAL	NA	0.982416657266791
1822	prot-a-1367	Heterogeneous nuclear ribonucleoprotein M	14	5e-06	0.978866618042216	0.925212335923978	1.03563238265787	0.4576869248	-0.0213598888	0.02876128912	0.2946496142	0.03742803945	0.03571459228	0.4398163314	0.03933659703	0.0492319991	0.3856583086	0.03459613728	0.03853769921	0.2947017077495	0.162916135760244	0.982804693391138	not_robust	53.9740405458407	NO PLEIOTROPIC SNPS FOR REMOVAL	THERE WERE 1 OUTLITER SNPs IN RADIAL ANALYSIS	0.821675241515191
1823	prot-a-1369	Haptoglobin	8	5e-07	1.00631540563486	0.980656068543598	1.03264613160656	0.6328431016	0.006295547027	0.01317807175	0.7866883276	0.005226300183	0.01931278589	0.6421210526	0.01492582694	0.03051564846	0.7677221207	0.006100276215	0.01986593717	0.784894299223388	0.741493395932869	0.994301266709496	not_robust	173.063120376543	NO PLEIOTROPIC SNPS FOR REMOVAL	NA	0.890675254275169
1824	prot-a-136	Apolipoprotein M	30	5e-06	1.01345872862973	0.971393732020844	1.05734529756441	0.5365024431	0.01336896445	0.0216287582	0.6400984727	0.01648381004	0.03525487741	0.675605593	-0.02236028935	0.05287491761	0.5789748602	0.03586381962	0.06390601728	0.74422278838051	0.454903947831338	0.958624218584901	not_robust	24.141080474338	NO PLEIOTROPIC SNPS FOR REMOVAL	NA	0.854940200025026
1825	prot-a-1370	15-hydroxyprostaglandin dehydrogenase [NAD(+)]	14	5e-06	0.944678561043699	0.885076859292931	1.00829388354874	0.0869723415	-0.0569105564	0.03325011974	0.8971719445	-0.006547015112	0.0506598879	0.4271368598	0.08203076981	0.09980051783	0.712579995	0.03409284046	0.09053922564	0.572182854393632	0.162272118908398	0.955654923888316	not_robust	23.201318772873	NO PLEIOTROPIC SNPS FOR REMOVAL	THERE WERE 3 OUTLITER SNPs IN RADIAL ANALYSIS	0.434010891115761
1826	prot-a-1371	Hematopoietic prostaglandin D synthase	7	5e-06	1.04223856551766	1.00358781587844	1.08237785499768	0.03189263426	0.04137086676	0.01928034272	0.2078811379	0.03988828915	0.03167212346	0.835172585	0.01124179221	0.05128908296	0.3124855103	0.03841346647	0.03484167976	0.843371777803264	0.510450563312405	0.977724702841462	not_robust	64.4834109220843	NO PLEIOTROPIC SNPS FOR REMOVAL	THERE WERE 3 OUTLITER SNPs IN RADIAL ANALYSIS	0.258612461616056
1827	prot-a-1374	Ribonuclease UK114	7	5e-06	1.01427712015957	0.985534877031183	1.04385760509889	0.3337701327	0.01417616187	0.01466679832	0.5735851322	0.02247280183	0.03993181551	0.9743818674	0.003223659873	0.09551392054	0.5541545583	0.02635275029	0.04207385379	0.980680269199765	0.907135975734078	0.977504231438948	not_robust	45.0324849446276	NO PLEIOTROPIC SNPS FOR REMOVAL	THERE WERE 1 OUTLITER SNPs IN RADIAL ANALYSIS	0.735074566309282
1828	prot-a-1375	Heparan sulfate glucosamine 3-O-sulfotransferase 3A1	18	5e-06	0.985466586264067	0.940561433133395	1.03251564271318	0.538384984	-0.01464005833	0.02379502775	0.9412616911	0.002936737636	0.03985574426	0.4522966801	-0.05689023937	0.07384636201	0.3839866362	0.05273679858	0.05901286089	0.852203919624713	0.541438606470979	0.965492356872081	not_robust	28.6756296295434	NO PLEIOTROPIC SNPS FOR REMOVAL	THERE WERE 2 OUTLITER SNPs IN RADIAL ANALYSIS	0.855213455670391
1829	prot-a-1376	Heparan sulfate glucosamine 3-O-sulfotransferase 3B1	10	5e-06	1.08575900406515	1.01465697229998	1.16184350681229	0.01726198058	0.08227928534	0.03455545321	0.1908194008	0.07137562112	0.05456188708	0.1906037419	0.1609854321	0.1125818771	0.5103366127	0.05934876008	0.08658546665	0.69795461323543	0.474464099465449	0.955395638656281	not_robust	23.3314364012272	NO PLEIOTROPIC SNPS FOR REMOVAL	NA	0.189201239587637
1830	prot-a-1378	Heparan-sulfate 6-O-sulfotransferase 1	6	5e-07	1.03112640630126	0.943976379719249	1.1263223197258	0.4962929853	0.03065180305	0.04505404984	0.7891936224	0.01221997698	0.04570643943	0.6636757019	0.07114465491	0.151785913	0.6676213911	0.02340940781	0.05135481316	0.231569272992426	0.791602933748601	0.852717675491752	not_robust	41.9850491023789	NO PLEIOTROPIC SNPS FOR REMOVAL	NA	0.83992898861215
1831	prot-a-137	Apolipoprotein M	17	5e-06	1.06784377717139	1.00636198736369	1.13308168110644	0.03003614202	0.06564145378	0.03025490736	0.2705024271	0.05298394571	0.04808389576	0.05782728653	0.1823343553	0.08876763894	0.7082289506	0.03589790223	0.0942250552	0.74614149768102	0.173121450838871	0.953657556626832	not_robust	22.1655121422466	NO PLEIOTROPIC SNPS FOR REMOVAL	THERE WERE 1 OUTLITER SNPs IN RADIAL ANALYSIS	0.25106333384792
1832	prot-a-1381	17-beta-hydroxysteroid dehydrogenase 14	6	5e-07	0.868051967622235	0.780430218494956	0.965511330335171	0.009147447232	-0.1415036956	0.0542889049	0.05732371439	-0.1223461121	0.06436442642	0.9016995755	-0.01789857538	0.1360702264	0.3050552446	-0.1145007144	0.100235352	0.25027019532943	0.377785350593087	0.968854117487256	all_significant	28.4516371585337	NO PLEIOTROPIC SNPS FOR REMOVAL	NA	0.125655057409851
1833	prot-a-1386	Endoplasmin	11	5e-06	0.992646477534744	0.946165948304887	1.04141036900286	0.7629181526	-0.007380692892	0.02446765887	0.4520256336	-0.01856657671	0.02468820865	0.5302489475	-0.02425500292	0.0371594036	0.499768473	-0.01929150368	0.02755145408	0.195238233533078	0.551174253273572	0.993757328264785	not_robust	173.254431008968	NO PLEIOTROPIC SNPS FOR REMOVAL	THERE WERE 1 OUTLITER SNPs IN RADIAL ANALYSIS	0.934763074082359
1834	prot-a-1387	Heat shock 70 kDa protein 1-like	8	5e-06	1.02193532131124	0.98553886764768	1.05967591459502	0.240909379	0.02169820339	0.01850250869	0.7645808027	0.01003092413	0.03349549312	0.6563166827	0.03173355712	0.06781005553	0.8089258381	0.00944152428	0.03759612326	0.911937933242009	0.874513418127074	0.982679236642856	not_robust	51.7265051565174	REMOVED 1 PLEIOTROPIC SNP	THERE WERE 3 OUTLITER SNPs IN RADIAL ANALYSIS	0.651038682142378
1835	prot-a-1388	Heat shock 70 kDa protein 6	7	5e-06	1.06051671184187	0.983454407400424	1.14361752576697	0.1268764505	0.05875625335	0.03848992504	0.7083985624	0.02124730534	0.0568098021	0.7122454134	0.06619184357	0.1695026735	0.7761102048	0.01835143617	0.06168370539	0.58794497203165	0.9655461875809	0.969017378929318	not_robust	27.6546467400998	NO PLEIOTROPIC SNPS FOR REMOVAL	NA	0.516849852924135
1836	prot-a-1389	Oxidoreductase HTATIP2	16	5e-06	1.01211096652759	0.950554365779148	1.07765388855562	0.7068979049	0.01203821557	0.03201435573	0.6781235789	0.01760459683	0.04241815673	0.8007358775	0.02254262759	0.08763272406	0.2488434283	0.1108520755	0.09239585675	0.286548435148692	0.898827199824701	0.964623606372856	not_robust	28.1566479591403	NO PLEIOTROPIC SNPS FOR REMOVAL	THERE WERE 2 OUTLITER SNPs IN RADIAL ANALYSIS	0.917246068510195
1837	prot-a-138	MICOS complex subunit MIC26	16	5e-06	0.999975874764695	0.944549030239219	1.05865520803951	0.9993383648	-2.41e-05	0.0290936513	0.8686696939	-0.007601023562	0.04596971841	0.3983031738	-0.06591171565	0.07565041234	0.7309416657	-0.02651146516	0.07566971725	0.695980689846649	0.350062656651232	0.960260046234165	not_robust	24.0059858458038	NO PLEIOTROPIC SNPS FOR REMOVAL	THERE WERE 1 OUTLITER SNPs IN RADIAL ANALYSIS	0.9996827606
1838	prot-a-1390	Oxidoreductase HTATIP2	17	5e-06	0.981251863388601	0.951293160299652	1.01215404418582	0.2315589076	-0.01892611089	0.01581984069	0.6697535718	-0.01031141099	0.02417759355	0.8647002945	-0.005736771298	0.0330951444	0.6468721355	-0.01219238469	0.02611395916	0.869284120832461	0.623579114013797	0.982331049521497	not_robust	54.2450146209229	NO PLEIOTROPIC SNPS FOR REMOVAL	NA	0.642644196607906
1839	prot-a-1391	Histatin-1	9	5e-06	1.02253683490654	0.949399258317574	1.10130861129336	0.5561266476	0.02228663264	0.03786351363	0.4118945777	0.04630720973	0.05643338183	0.9470645679	-0.006907145623	0.1003787458	0.5573057219	0.05501641201	0.08984458576	0.644610669062249	0.75616787399785	0.957602753135602	not_robust	22.2608177402139	NO PLEIOTROPIC SNPS FOR REMOVAL	THERE WERE 2 OUTLITER SNPs IN RADIAL ANALYSIS	0.861197833676709
1840	prot-a-1393	Hyaluronidase-1	11	5e-06	1.08501901200766	1.04021589192834	1.13175184647072	0.0001490767769	0.08159750943	0.02151491297	0.03954299218	0.1046928879	0.05085903746	0.9363488666	-0.007865604883	0.09578220136	0.1398657987	0.1142899613	0.07126720428	0.981386942019515	0.332545708571633	0.962624812370332	all_significant	24.3867312720296	NO PLEIOTROPIC SNPS FOR REMOVAL	THERE WERE 2 OUTLITER SNPs IN RADIAL ANALYSIS	0.00735926325535376
1841	prot-a-1395	Bone sialoprotein 2	18	5e-06	0.994992768959641	0.962371262517111	1.02872004686899	0.7678803976	-0.005019809227	0.01700773764	0.7178127762	-0.01308169254	0.03619891974	0.6900095948	0.03223611688	0.07936914162	0.7654265629	-0.01354565174	0.04467761193	0.980182479108061	0.625987259461572	0.963078871389236	not_robust	29.6900264138492	NO PLEIOTROPIC SNPS FOR REMOVAL	NA	0.938215524459335
1842	prot-a-1396	Bone sialoprotein 2	13	5e-06	0.967321028134499	0.908813688436431	1.02959493609854	0.2965949461	-0.03322485503	0.03183179286	0.3815275995	-0.04368147826	0.04991683423	0.9712225495	-0.004278953781	0.1159473825	0.6684932981	-0.02740491728	0.06243211952	0.674249316874433	0.797636938216226	0.962721807700548	not_robust	25.4473246026882	NO PLEIOTROPIC SNPS FOR REMOVAL	THERE WERE 2 OUTLITER SNPs IN RADIAL ANALYSIS	0.703833073458076
1843	prot-a-1397	Intercellular adhesion molecule 1	6	5e-07	0.998596368742744	0.981484436979645	1.01600664268798	0.8734494635	-0.00140461727	0.008818624737	0.9885126298	-0.0002052525605	0.01425584696	0.4193727084	0.02540594948	0.02825319452	0.9627021604	0.0007012801858	0.01426796328	0.841186272586171	0.33845971186785	0.996128603843256	not_robust	636.635233475394	NO PLEIOTROPIC SNPS FOR REMOVAL	THERE WERE 1 OUTLITER SNPs IN RADIAL ANALYSIS	0.966616346266
1844	prot-a-1398	Intercellular adhesion molecule 2	13	5e-06	0.924429713626192	0.871474208306075	0.980603083017306	0.009032922634	-0.07857825741	0.03009732227	0.1857941737	-0.06930084005	0.05237668172	0.4815398667	-0.07464133881	0.1024614909	0.2916488009	-0.07492200093	0.06792456181	0.756730384727334	0.967990976974668	0.959604219503436	all_significant	24.6449168208787	NO PLEIOTROPIC SNPS FOR REMOVAL	THERE WERE 1 OUTLITER SNPs IN RADIAL ANALYSIS	0.125287455627474
1845	prot-a-139	Amyloid beta A4 protein	14	5e-06	1.01014152618803	0.939356531987196	1.08626050725476	0.7854494663	0.01009044598	0.03706664517	0.9778851077	0.001413102081	0.05097686832	0.250583012	-0.1445425382	0.1197258386	0.9331168739	-0.006204579584	0.07251401097	0.434330583526653	0.19965452879152	0.959294726738352	not_robust	22.8696148203355	NO PLEIOTROPIC SNPS FOR REMOVAL	NA	0.94481772095779
1846	prot-a-13	Arf-GAP with coiled-coil, ANK repeat and PH domain-containing protein 2	8	5e-06	0.954338134165284	0.870486423609603	1.04626706358666	0.3192134054	-0.046737232	0.04692136937	0.2341548559	-0.07605775838	0.06392890533	0.1342718258	0.2032167706	0.1174359642	0.2321173024	-0.1599775048	0.1222867404	0.283150392685577	0.0626312895242148	0.971028283295183	not_robust	30.6783518336121	NO PLEIOTROPIC SNPS FOR REMOVAL	NA	0.72368965850552
1847	prot-a-1400	Intercellular adhesion molecule 4	16	5e-06	0.974624914385708	0.923792300638474	1.02825464456116	0.3469728288	-0.0257025852	0.02732930116	0.5202329113	-0.02777899432	0.04320308085	0.9232374427	0.009052652552	0.09227243602	0.4593983899	-0.05763364406	0.07589646564	0.685070602560995	0.695664514466362	0.981965741529004	not_robust	24.492448391908	NO PLEIOTROPIC SNPS FOR REMOVAL	THERE WERE 1 OUTLITER SNPs IN RADIAL ANALYSIS	0.746463100759513
1848	prot-a-1401	Intercellular adhesion molecule 5	20	5e-06	0.993525703404185	0.97016497035857	1.01744894268853	0.5926151949	-0.006495345756	0.01213969574	0.7337515795	-0.008014132369	0.02356131996	0.8365466064	-0.007305912863	0.03490252416	0.6115679001	-0.0123377519	0.02389418914	0.986341888661054	0.978373535914242	0.981955212700712	not_robust	58.1852066113929	NO PLEIOTROPIC SNPS FOR REMOVAL	THERE WERE 1 OUTLITER SNPs IN RADIAL ANALYSIS	0.874540777816104
1849	prot-a-1402	Intercellular adhesion molecule 5	16	5e-06	0.992050938855773	0.966761340368763	1.01800209026689	0.5446741963	-0.007980823363	0.0131748953	0.7334351079	-0.006285965224	0.01845775086	0.3487096207	-0.02295112638	0.0236712151	0.5142022944	-0.01244298916	0.01862367565	0.811389840895222	0.404519973291094	0.990519164397479	not_robust	105.283856924828	NO PLEIOTROPIC SNPS FOR REMOVAL	THERE WERE 2 OUTLITER SNPs IN RADIAL ANALYSIS	0.857051901489517
1850	prot-a-1403	Inducible T-cell costimulator	6	5e-07	1.02678713157332	0.987381752843427	1.06776513798079	0.1855066835	0.02643463738	0.01996590343	0.5619465044	0.01986603977	0.03425458526	0.7865310241	0.01553033966	0.05363146753	0.6995865157	0.01636389948	0.04002619712	0.832378139235785	0.816468139957354	0.991796751604132	not_robust	115.69119563931	NO PLEIOTROPIC SNPS FOR REMOVAL	NA	0.601880695369965
1851	prot-a-1404	Inducible T-cell costimulator	11	5e-06	1.02684151930078	0.972114097554318	1.08464994840898	0.3431849664	0.02648760482	0.02794372547	0.3592454826	0.0491427405	0.05360224588	0.8421738477	-0.01855895139	0.09055497797	0.4723674702	0.05705494585	0.07639748376	0.923207654909771	0.588744234712524	0.963128017822975	not_robust	24.6875897790897	NO PLEIOTROPIC SNPS FOR REMOVAL	NA	0.741790103927684
1852	prot-a-1405	ICOS ligand	14	5e-06	1.03481792309958	0.987243442212928	1.08468498060397	0.1540613935	0.03422549153	0.02401230247	0.4802381827	0.02978949677	0.04219956467	0.4700763035	0.05210339971	0.06985121917	0.5806984277	-0.03482806461	0.06147861825	0.877804954129397	0.778786493273878	0.967654163542506	not_robust	34.0326150362433	NO PLEIOTROPIC SNPS FOR REMOVAL	NA	0.56184415582114
1853	prot-a-1406	ICOS ligand	11	5e-06	1.01194075625241	0.961760629210949	1.06473904531197	0.6473549971	0.0118700279	0.02594883335	0.5167250366	-0.01739110342	0.02682148712	0.3395612012	-0.04233690328	0.0419803917	0.7316977151	-0.009944154248	0.02820135755	0.275780833091019	0.148509597128749	0.985377800454793	not_robust	65.8223970251472	NO PLEIOTROPIC SNPS FOR REMOVAL	NA	0.895684945612112
1854	prot-a-1407	DNA-binding protein inhibitor ID-1	9	5e-06	0.9482537960659	0.854454314153195	1.05235030926671	0.3173954525	-0.05313309519	0.05314242228	0.8753353846	-0.01067134247	0.06802010448	0.4025123863	-0.1266809719	0.14217785	0.8442782835	0.02092989353	0.1031535053	0.247329891783263	0.591646545413778	0.880496362597542	not_robust	23.4056549535343	REMOVED 1 PLEIOTROPIC SNP	NA	0.72368965850552
1855	prot-a-1408	DNA-binding protein inhibitor ID-2	18	5e-06	0.98773256623681	0.940122253044146	1.03775399342551	0.6243364479	-0.01234329982	0.02520513057	0.9236396914	-0.003931809942	0.0410204402	0.7654666016	-0.03240622667	0.1067970574	0.900034666	-0.00864352085	0.0677881934	0.823854966276531	0.847052243217033	0.959378802087277	not_robust	23.7732212836296	NO PLEIOTROPIC SNPS FOR REMOVAL	NA	0.886145486149304
1856	prot-a-1409	Insulin-degrading enzyme	10	5e-06	1.04029721597958	0.972350652116567	1.11299179490356	0.2516370998	0.03950645692	0.03446185882	0.3731736633	0.05266913236	0.05914262677	0.584727609	0.063722328	0.1119156369	0.474613824	0.06624706358	0.0887850757	0.777064618178313	0.82015698861086	0.959160567408871	not_robust	22.6209458804461	NO PLEIOTROPIC SNPS FOR REMOVAL	THERE WERE 1 OUTLITER SNPs IN RADIAL ANALYSIS	0.660907279852288
1857	prot-a-1410	Indoleamine 2,3-dioxygenase 1	8	5e-06	1.05484750212726	1.01674297426499	1.09438007530714	0.004447305227	0.05339620873	0.01877135354	0.2297273098	0.0503336206	0.04190760981	0.6308721418	0.0403226211	0.07968105645	0.2721131605	0.04882910784	0.04096525464	0.940935995645976	0.863135707953589	0.98537299399614	not_robust	62.6659062555245	NO PLEIOTROPIC SNPS FOR REMOVAL	NA	0.07763337755573
1858	prot-a-1411	Alpha-L-iduronidase	19	5e-06	1.04797191897845	1.01921550938742	1.07753966933594	0.0009641850583	0.04685679067	0.01419569782	0.09184543254	0.04077430192	0.02418774226	0.1803756917	0.0466121784	0.03336524797	0.06697919694	0.04599184337	0.02359049245	0.939305034479542	0.992938591722369	0.983283900482351	all_significant	61.4563371898918	NO PLEIOTROPIC SNPS FOR REMOVAL	NA	0.0278400855512912
1859	prot-a-1414	Gamma-interferon-inducible protein 16	18	5e-06	1.0071975217924	0.969903342728357	1.04592571570182	0.7094817968	0.007171743253	0.01925030733	0.6943906661	0.01155458819	0.02940819972	0.5749011814	0.01988997409	0.03473870423	0.6305242902	0.01390938666	0.02839710664	0.690074203119202	0.647753122826913	0.982740892075919	not_robust	60.9437565275475	NO PLEIOTROPIC SNPS FOR REMOVAL	THERE WERE 2 OUTLITER SNPs IN RADIAL ANALYSIS	0.917919485246959
1860	prot-a-1415	Gamma-interferon-inducible protein 16	12	5e-06	1.05044935264122	0.999827699807056	1.10363399881529	0.0508004174	0.04921802752	0.02519915437	0.07798685915	0.07542448589	0.04279432261	0.4841394455	0.06908310918	0.0950788962	0.2312955298	0.06882490997	0.05431769653	0.850946713783045	0.82802371978591	0.96993416643402	not_robust	34.6883910583931	NO PLEIOTROPIC SNPS FOR REMOVAL	THERE WERE 2 OUTLITER SNPs IN RADIAL ANALYSIS	0.335575131343022
1861	prot-a-1416	Interferon-induced protein with tetratricopeptide repeats 2	11	5e-06	0.986568958937697	0.94083101573232	1.03453042519204	0.5766265821	-0.01352205334	0.02421922533	0.5676399681	-0.03037261596	0.05314258167	0.9864142073	-0.00198436041	0.1133474395	0.5094845321	-0.0506244141	0.07400693282	0.966812459984503	0.915486723660567	0.960198742429878	not_robust	23.2737906019509	NO PLEIOTROPIC SNPS FOR REMOVAL	THERE WERE 1 OUTLITER SNPs IN RADIAL ANALYSIS	0.866837080893634
1862	prot-a-1417	Interferon-induced protein with tetratricopeptide repeats 3	11	5e-06	0.997466404698752	0.936154137408485	1.06279424375232	0.9375276389	-0.002536810285	0.03236649442	0.7201341991	0.01699139453	0.04742497725	0.06379618795	0.2144012188	0.1014852014	0.4071879481	0.05939115649	0.06864169121	0.601797462349102	0.0483664962526818	0.964884602444252	not_robust	31.0498401715929	NO PLEIOTROPIC SNPS FOR REMOVAL	NA	0.986294544039849
1863	prot-a-1418	Interferon alpha-10	11	5e-06	1.14394177296122	1.06006134522223	1.23445948276826	0.0005377919722	0.1344799939	0.03885368092	0.01695092003	0.1383798643	0.05795358479	0.02060365487	0.2650773909	0.09456143669	0.04942325319	0.2002869261	0.08961460998	0.49325700381318	0.161715547313887	0.960830731092363	all_significant	23.2270228325959	NO PLEIOTROPIC SNPS FOR REMOVAL	THERE WERE 1 OUTLITER SNPs IN RADIAL ANALYSIS	0.0182889106990385
1864	prot-a-1420	Interferon alpha-14	8	5e-06	1.06481074173837	0.979263947128048	1.1578307554839	0.1416649631	0.06279707608	0.04273017345	0.2414140625	0.07213832591	0.06157986331	0.6877466707	0.0465305178	0.1102690581	0.399888371	0.08424835314	0.09400058494	0.51701997146344	0.876356707125534	0.96237500587527	not_robust	25.1272436965472	NO PLEIOTROPIC SNPS FOR REMOVAL	THERE WERE 1 OUTLITER SNPs IN RADIAL ANALYSIS	0.540634950616874
1865	prot-a-1422	Interferon alpha-5	9	5e-06	1.01713840606542	0.940479821319472	1.10004543812734	0.6707957316	0.0169932003	0.03997871737	0.3580851346	0.0570303463	0.06205561258	0.1766612336	0.1965601002	0.1308196221	0.4633865023	0.07863776477	0.1021170837	0.695312963307954	0.183680444929866	0.96371561702166	not_robust	25.0732495127202	REMOVED 1 PLEIOTROPIC SNP	THERE WERE 1 OUTLITER SNPs IN RADIAL ANALYSIS	0.901921537639297
1866	prot-a-1426	Interferon alpha/beta receptor 1	11	5e-06	0.97866531357664	0.921744890970791	1.03910073750375	0.4805606475	-0.0215655605	0.03057205313	0.8166137355	-0.01083555921	0.04672463117	0.7180673386	0.03133310549	0.08409250586	0.507079886	-0.04561854904	0.06630324461	0.685633558834381	0.505248415783468	0.965372598188608	not_robust	26.7975021256524	NO PLEIOTROPIC SNPS FOR REMOVAL	NA	0.830680722789495
1867	prot-a-1428	Interferon gamma	9	5e-06	1.05024936650012	0.987079237489587	1.11746219547602	0.1213597511	0.04902762788	0.03164928036	0.3856617466	0.04862037646	0.05604579261	0.2733525967	0.1419885923	0.1194587466	0.5329588808	0.05069773179	0.07781117088	0.833461744833473	0.431154969365283	0.957372385660431	not_robust	23.711096022881	NO PLEIOTROPIC SNPS FOR REMOVAL	THERE WERE 2 OUTLITER SNPs IN RADIAL ANALYSIS	0.506511470272818
1868	prot-a-1430	Interferon gamma receptor 1	9	5e-06	0.93080255957957	0.849169169462007	1.0202836326109	0.1257174784	-0.07170809769	0.04683099873	0.3568575772	-0.04617396402	0.0501144947	0.8159733381	0.01857786684	0.07687740494	0.7858578258	-0.01782940315	0.0634549453	0.134453286889756	0.195084067870431	0.969734853330316	not_robust	32.1281613611751	NO PLEIOTROPIC SNPS FOR REMOVAL	NA	0.516081125522073
1869	prot-a-1432	Interferon gamma receptor 2	10	5e-06	1.00792255396189	0.928333993268437	1.0943344552194	0.850847396	0.00789133531	0.041966857	0.5368471006	-0.0336390878	0.05446851248	0.2151295154	-0.1429748303	0.1062044467	0.5134476141	-0.05376782398	0.07903834795	0.249157605349441	0.164981236255436	0.956634758602969	not_robust	24.9115843657838	NO PLEIOTROPIC SNPS FOR REMOVAL	NA	0.959603290737451
1870	prot-a-1436	Interferon lambda-2	10	5e-06	0.909880119209855	0.849201262661004	0.974894724884347	0.00731690923	-0.09444242528	0.03521256989	0.1066522796	-0.08858031183	0.05490204416	0.09360731792	-0.2031686958	0.1067906065	0.3074474095	-0.09315950167	0.08611027908	0.729801576108567	0.298788658004562	0.961525918095914	all_significant	24.1953745717175	NO PLEIOTROPIC SNPS FOR REMOVAL	THERE WERE 1 OUTLITER SNPs IN RADIAL ANALYSIS	0.109880956314919
1871	prot-a-1439	Immunoglobulin-binding protein 1	11	5e-06	1.09490327160076	1.01155125755646	1.1851235072931	0.02481347102	0.09066602293	0.040398455	0.0284700311	0.1101552825	0.05028204107	0.08775103257	0.1904744378	0.0994624767	0.08824349735	0.1301071427	0.06888532364	0.244859075007337	0.301536071313948	0.965324017165631	not_robust	32.1082400930797	NO PLEIOTROPIC SNPS FOR REMOVAL	NA	0.232909873973327
1872	prot-a-143	ADP-ribosylation factor 6	7	5e-06	1.06227887646837	1.00917004995614	1.1181826208972	0.02095245461	0.06041648389	0.026167461	0.322676984	0.04477181184	0.04527107445	0.6914104507	-0.06134996246	0.1458112012	0.4903948544	0.03989740647	0.05432604254	0.861874717922354	0.424816499589872	0.98244473119428	not_robust	60.293697611739	NO PLEIOTROPIC SNPS FOR REMOVAL	NA	0.213761598032244
1873	prot-a-1440	Immunoglobulin superfamily DCC subclass member 3	14	5e-06	1.04291444756926	0.984943193069658	1.1042977428565	0.1498512327	0.04201914731	0.02917880551	0.2071788679	0.04942384786	0.03918295702	0.3331264331	0.05734283394	0.05686057103	0.2162319202	0.04806365566	0.03697659062	0.511136011370346	0.75577003708029	0.979333361808406	not_robust	50.9445794776256	NO PLEIOTROPIC SNPS FOR REMOVAL	THERE WERE 1 OUTLITER SNPs IN RADIAL ANALYSIS	0.552645389546308
1874	prot-a-1442	Immunoglobulin superfamily DCC subclass member 4	14	5e-06	1.03434534202528	0.987358764354106	1.08356792403545	0.1545451185	0.03376870681	0.02371965443	0.2197996411	0.05236455774	0.04267477742	0.6992204635	0.02149204423	0.05430429518	0.244729121	0.08320421627	0.06829077706	0.863276264912551	0.788238068998173	0.971204520627254	not_robust	32.8580185796817	NO PLEIOTROPIC SNPS FOR REMOVAL	THERE WERE 1 OUTLITER SNPs IN RADIAL ANALYSIS	0.56184415582114
1875	prot-a-1443	Insulin-like growth factor I	15	5e-06	0.957799082644503	0.908896890006448	1.00933240370989	0.1068343927	-0.04311724885	0.02673794629	0.2898305024	-0.04652628884	0.04395519467	0.04750150919	-0.1739734964	0.07949945831	0.3038415196	-0.0846518289	0.07930471167	0.773950348760583	0.0955979927586064	0.956896079260849	not_robust	24.5079085976255	REMOVED 1 PLEIOTROPIC SNP	THERE WERE 2 OUTLITER SNPs IN RADIAL ANALYSIS	0.477064283024951
1876	prot-a-1444	Insulin-like growth factor 1 receptor	9	5e-06	0.942964477829134	0.874666278990057	1.01659573234523	0.1257884512	-0.05872666638	0.03836030328	0.1210150017	-0.08024819558	0.05175542192	0.08842069621	-0.2476685041	0.1252011559	0.1506584162	-0.1219910051	0.07675822134	0.438865058030058	0.156777369016884	0.965381738065489	not_robust	26.5067055048283	NO PLEIOTROPIC SNPS FOR REMOVAL	NA	0.516081125522073
1877	prot-a-1445	Cation-independent mannose-6-phosphate receptor	7	5e-08	0.990029336146772	0.967792752280053	1.01277684103547	0.3872632367	-0.01002070382	0.01159010699	0.5515470972	-0.0128540087	0.02158728754	0.3795544768	-0.03451052727	0.03581841753	0.3423424691	-0.02382545167	0.02311144574	0.927862277245201	0.441922907580148	0.991656842860593	not_robust	142.252515031037	NO PLEIOTROPIC SNPS FOR REMOVAL	NA	0.779318406292695
1878	prot-a-1449	Insulin-like growth factor-binding protein 3	9	5e-06	1.03922624668347	0.972675366901544	1.11033056716149	0.2544934423	0.03847644268	0.03376598804	0.145755236	0.06992219581	0.04806674895	0.1575145268	0.1007968094	0.06368824885	0.1384786572	0.08594023167	0.05222638071	0.579393675274809	0.267455343904899	0.968913751502314	not_robust	29.5954627286059	NO PLEIOTROPIC SNPS FOR REMOVAL	NA	0.665258461190781
1879	prot-a-144	ADP-ribosylation factor GTPase-activating protein 2	21	5e-06	1.01515416893425	0.971122847038398	1.06118189871383	0.5061744727	0.01504049154	0.02262387461	0.3403111461	0.03588955039	0.03763780181	0.314652013	0.05089068366	0.04927306807	0.5566368415	0.02413526029	0.04036875163	0.697637088376485	0.408619675657571	0.972664503697816	not_robust	41.1500689711849	NO PLEIOTROPIC SNPS FOR REMOVAL	THERE WERE 1 OUTLITER SNPs IN RADIAL ANALYSIS	0.844580137684006
1880	prot-a-1451	Insulin-like growth factor-binding protein 7	11	5e-06	0.973534533875351	0.929914325454348	1.01920086905299	0.2514570038	-0.02682198086	0.02338818336	0.5510925046	-0.02462938615	0.04131588915	0.8174998335	-0.0183564068	0.07725234456	0.6581802245	-0.02074033365	0.04549005233	0.846885955319933	0.90726822915488	0.97265881220047	not_robust	35.5042215976707	NO PLEIOTROPIC SNPS FOR REMOVAL	NA	0.660907279852288
1881	prot-a-1453	Insulin growth factor-like family member 3	19	5e-06	0.972462388379675	0.928595876035423	1.0184011379101	0.2357276	-0.02792387943	0.02354988012	0.8439133191	-0.007933191083	0.04029242532	0.3091171446	-0.06953311332	0.06632102271	0.08043741136	-0.1131144032	0.06106316711	0.74718766856794	0.501493606787846	0.965399561983266	not_robust	27.7059466780133	REMOVED 1 PLEIOTROPIC SNP	THERE WERE 1 OUTLITER SNPs IN RADIAL ANALYSIS	0.644876458627219
1882	prot-a-1454	Insulin growth factor-like family member 4	11	5e-06	0.996071248111642	0.950894776823872	1.04339402791615	0.8679777891	-0.003936489707	0.02368131511	0.9300000186	0.003799080172	0.04324763154	0.5352529798	-0.04234116922	0.06568335043	0.895733399	0.006481836162	0.04821890492	0.863192628619062	0.519018052511678	0.982364676985965	not_robust	51.6281850823137	NO PLEIOTROPIC SNPS FOR REMOVAL	NA	0.965186609388408
1883	prot-a-1455	IGF-like family receptor 1	16	5e-06	1.03837153308848	0.999250861024988	1.0790237794967	0.05463704267	0.03765365239	0.01959340414	0.01989874671	0.06187531287	0.02657587023	0.1077509197	0.06597467301	0.03839337464	0.06262332124	0.05638024219	0.02803219069	0.702818509965699	0.381215159085115	0.981218448918058	not_robust	49.8860270482546	NO PLEIOTROPIC SNPS FOR REMOVAL	NA	0.345074343651499
1884	prot-a-1456	Immunoglobulin E	15	5e-06	0.985885600969181	0.923317105076709	1.05269404504058	0.6708913202	-0.01421495447	0.03345285198	0.7659723976	-0.01425823104	0.04790311484	0.9797284578	-0.002076102402	0.08015047638	0.5649679512	-0.04776429503	0.08103549757	0.517520227683069	0.869177878106636	0.9560564342518	not_robust	23.7357489227726	NO PLEIOTROPIC SNPS FOR REMOVAL	THERE WERE 1 OUTLITER SNPs IN RADIAL ANALYSIS	0.901921537639297
1885	prot-a-1457	Immunoglobulin J chain	9	5e-06	1.03216311652956	0.960834339314756	1.10878707757657	0.3862381585	0.03165671322	0.03653570497	0.7650011173	0.01820759787	0.0609112817	0.8750628683	0.01941746026	0.1190663031	0.8088793087	0.02289705382	0.09158422373	0.74723599373883	0.914463053460222	0.959319208078853	not_robust	24.7086190155652	NO PLEIOTROPIC SNPS FOR REMOVAL	NA	0.779318406292695
1886	prot-a-1458	Immunoglobulin lambda-like polypeptide 1	7	5e-08	0.985458936256953	0.910812096108189	1.06622355939082	0.7155059309	-0.01464782119	0.04018920558	0.9454598606	0.003439996891	0.0502855537	0.6167713879	-0.05550346973	0.1041062649	0.9497581765	0.005423267	0.08255759496	0.30262760076344	0.684152338394419	0.98078324287602	not_robust	51.4965559843766	NO PLEIOTROPIC SNPS FOR REMOVAL	NA	0.91875011846813
1887	prot-a-1459	IgLON family member 5	17	5e-06	0.989362913605301	0.930195453120837	1.05229387171646	0.7339327139	-0.01069406461	0.03146249268	0.8064839567	0.01139342878	0.04651053947	0.459380788	-0.05389852393	0.07097493382	0.7834350265	0.02277660275	0.08148783994	0.49590769976795	0.505398368867653	0.958626805831703	not_robust	23.7752630056366	NO PLEIOTROPIC SNPS FOR REMOVAL	NA	0.925428478306756
1888	prot-a-145	Arfaptin-1	11	5e-06	1.04258081646231	0.975966824372795	1.11374150402476	0.215770078	0.04169919347	0.03368667247	0.5481563148	0.0261508001	0.0435465538	0.9684871458	-0.003442610646	0.08475557933	0.7404680965	0.01782335423	0.05233271318	0.335625055192811	0.573368448758558	0.974270692726075	not_robust	42.5947574082592	NO PLEIOTROPIC SNPS FOR REMOVAL	THERE WERE 2 OUTLITER SNPs IN RADIAL ANALYSIS	0.624827939194969
1889	prot-a-1462	Immunoglobulin superfamily member 8	12	5e-06	0.993790356268837	0.936324421074345	1.05478320332577	0.8375960624	-0.006229003756	0.03038992607	0.6637531922	-0.02273763182	0.05230201543	0.2856489729	0.1434083673	0.1271331228	0.3776661087	-0.07638776864	0.08309504291	0.804990029055677	0.245292867108611	0.955275543484962	not_robust	24.4145492504	NO PLEIOTROPIC SNPS FOR REMOVAL	NA	0.955935996344502
1890	prot-a-1464	Interleukin-10	8	5e-06	0.957133248608017	0.873873296344729	1.04832595231237	0.3453830708	-0.04381266148	0.04643225623	0.4706942217	-0.04883372258	0.06769768466	0.1012267939	-0.2389914266	0.1235490025	0.6273640045	-0.05289298753	0.1042118655	0.54737556839174	0.134267756922831	0.929482020756443	not_robust	24.0946550362997	REMOVED 1 PLEIOTROPIC SNP	NA	0.744089008936086
1891	prot-a-1465	Interleukin-10 receptor subunit beta	6	5e-07	0.992622440881913	0.89030144586012	1.10670303269076	0.8938697873	-0.007404907902	0.05550523596	0.2435302331	0.07849227183	0.06730553289	0.9677397341	-0.006175639247	0.143518458	0.3996987481	0.08864449159	0.09633406593	0.331334083239314	0.992875791187247	0.96967893356055	not_robust	27.6600240536178	NO PLEIOTROPIC SNPS FOR REMOVAL	NA	0.973651950392346
1892	prot-a-1467	Interleukin-11 receptor subunit alpha	11	5e-06	1.02850252374641	0.981556593120021	1.07769378634634	0.2383868184	0.02810388392	0.02383647501	0.662814547	0.01968123393	0.04513727958	0.780462636	-0.01950685542	0.06792101345	0.9708312784	-0.001974234463	0.05265868631	0.875802102351761	0.443287550475049	0.960883984317937	not_robust	31.4640682422932	NO PLEIOTROPIC SNPS FOR REMOVAL	THERE WERE 1 OUTLITER SNPs IN RADIAL ANALYSIS	0.649071018391108
1893	prot-a-1468	Interleukin-12	16	5e-06	1.08718535434637	1.00674403819788	1.17405412881415	0.03305802169	0.08359211278	0.03921975198	0.4823243833	0.03377757959	0.04807724123	0.8756189587	0.01949636591	0.1222994839	0.5826749605	0.04001023884	0.07124177839	0.129550248682419	0.587751792646986	0.957845930094298	not_robust	22.6547374505161	NO PLEIOTROPIC SNPS FOR REMOVAL	THERE WERE 1 OUTLITER SNPs IN RADIAL ANALYSIS	0.262576777817976
1894	prot-a-146	Arfaptin-2	12	5e-06	0.990078857613603	0.919327467193125	1.06627527108089	0.7921021175	-0.009970684871	0.03782765577	0.6133571911	0.02520670779	0.04988591044	0.8644346921	-0.01784130652	0.1018457727	0.5893433593	0.05303470014	0.09538669866	0.343616388871049	0.934789583756313	0.960025820435896	not_robust	23.0882764494144	NO PLEIOTROPIC SNPS FOR REMOVAL	THERE WERE 2 OUTLITER SNPs IN RADIAL ANALYSIS	0.946039643225644
1895	prot-a-1471	Interleukin-23	13	5e-06	0.996942341461178	0.944359132713439	1.05245345522559	0.9117992676	-0.003062342728	0.02764612513	0.3099942361	-0.04031034709	0.03970546891	0.8275404275	-0.01694379742	0.07594436898	0.4035929997	-0.03532080697	0.04079691027	0.566231797770733	0.846418010622118	0.972641742988009	not_robust	34.5036165326663	NO PLEIOTROPIC SNPS FOR REMOVAL	THERE WERE 3 OUTLITER SNPs IN RADIAL ANALYSIS	0.980516361912526
1896	prot-a-1473	Interleukin-12 receptor subunit beta-1	11	5e-06	0.97690483384127	0.904237477653418	1.05541196639963	0.5535259279	-0.02336603819	0.03943735631	0.9312255982	-0.005042705028	0.05843027819	0.9406791104	-0.00839705754	0.1097361314	0.6913243038	0.03864403625	0.09453714278	0.515278387628542	0.886092716614261	0.963493132504573	not_robust	25.7047506245313	NO PLEIOTROPIC SNPS FOR REMOVAL	NA	0.860886801906908
1897	prot-a-1474	Interleukin-12 receptor subunit beta-2	15	5e-06	0.956359779266599	0.907167723084608	1.00821932276084	0.09768635738	-0.04462109858	0.0269422585	0.0736486475	-0.07408082623	0.04141393212	0.0421915065	-0.2120361485	0.09412264921	0.1127991506	-0.0855881222	0.05058793893	0.614206991459584	0.0839987581533879	0.966874726531782	not_robust	28.5476479933707	NO PLEIOTROPIC SNPS FOR REMOVAL	NA	0.45809812740713
1898	prot-a-1475	Interleukin-13	18	5e-06	1.0676609802649	1.01417487979817	1.12396785947513	0.01253270794	0.06547025594	0.02622188794	0.3686467536	0.03829816373	0.04260032401	0.8852291886	-0.01192225622	0.08128951002	0.8997608865	0.008629930141	0.06749568452	0.812378293253449	0.317131562394963	0.957335568450795	all_significant	23.8122750471457	NO PLEIOTROPIC SNPS FOR REMOVAL	NA	0.158070500419066
1899	prot-a-1476	Interleukin-13 receptor subunit alpha-1	15	5e-06	1.01560996389608	0.961160889571859	1.07314353918879	0.5816645342	0.01548938165	0.02811369733	0.4018084636	0.03711375515	0.0442675839	0.454718162	-0.05713709459	0.07414567196	0.3981787753	0.0500996726	0.05748651988	0.68127151129926	0.298489704626713	0.964307947614631	not_robust	26.5378950554633	NO PLEIOTROPIC SNPS FOR REMOVAL	NA	0.867928962131341
1900	prot-a-1477	Interleukin-15 receptor subunit alpha	6	5e-07	1.0157572764054	0.972024345476386	1.06145782188702	0.4862395278	0.01563441944	0.02245349362	0.9631758941	0.001321279335	0.02861858975	0.6405346639	-0.02658036448	0.05270299756	0.9911931205	-0.0003206972686	0.02764555876	0.573789348657935	0.411084685724277	0.989147053057919	not_robust	92.4004156468057	NO PLEIOTROPIC SNPS FOR REMOVAL	NA	0.834064500596455
1901	prot-a-1478	Interleukin-15 receptor subunit alpha	14	5e-06	0.988042237158247	0.92904891021975	1.05078155915146	0.7017265662	-0.01202983199	0.03141023537	0.6188949635	0.02110921166	0.04243764943	0.8342944285	-0.01592542249	0.07448830476	0.4665899375	0.03427657814	0.04569978403	0.475217194924181	0.954546019880938	0.966089567146933	not_robust	29.9279572019637	NO PLEIOTROPIC SNPS FOR REMOVAL	THERE WERE 1 OUTLITER SNPs IN RADIAL ANALYSIS	0.915485518507612
1902	prot-a-1479	Interleukin-16	19	5e-06	1.04900411068157	1.00291481903041	1.09721145140789	0.03689107146	0.04784124807	0.02292381066	0.1328926461	0.04441139471	0.02955258594	0.5322988325	0.0250663536	0.03932042033	0.1321238182	0.04673619313	0.02962928317	0.381997496956456	0.482489014414353	0.97994565108956	not_robust	49.8445415726955	NO PLEIOTROPIC SNPS FOR REMOVAL	NA	0.278563995185625
1903	prot-a-1482	Interleukin-17A	15	5e-06	0.989483921484523	0.937326871805843	1.04454322214204	0.7019846954	-0.0105717632	0.0276282883	0.2587180226	-0.05061021616	0.04481055022	0.8953518815	0.01362711451	0.1015941832	0.4039585137	-0.07324085375	0.08510480937	0.83601257544936	0.803964179170912	0.957164752710402	not_robust	23.8723143321057	NO PLEIOTROPIC SNPS FOR REMOVAL	THERE WERE 1 OUTLITER SNPs IN RADIAL ANALYSIS	0.915485518507612
1904	prot-a-1485	Interleukin-17F	13	5e-06	0.931410838077739	0.879412178087436	0.986484120762791	0.01533848295	-0.07105481217	0.02930957244	0.1605535123	-0.06957275972	0.04958106124	0.9926104148	-0.0009190287799	0.0970029981	0.1551725113	-0.1232047328	0.08121864088	0.796497936490814	0.452167127982031	0.954428302246844	not_robust	23.6190574253729	REMOVED 2 PLEIOTROPIC SNP	THERE WERE 3 OUTLITER SNPs IN RADIAL ANALYSIS	0.177825695008712
1905	prot-a-1486	Interleukin-17 receptor A	16	5e-06	0.944315306076494	0.904251143310241	0.986154569875283	0.00958841614	-0.05729515793	0.02211887033	0.3457654137	-0.03722383472	0.0394807607	0.3611701021	-0.06473808496	0.06857747223	0.4510959212	-0.03070027905	0.03967673356	0.882776133755376	0.906563398547089	0.992313498415918	all_significant	31.6008872127314	NO PLEIOTROPIC SNPS FOR REMOVAL	NA	0.130237924552485
1906	prot-a-1487	Interleukin-17 receptor B	16	5e-06	1.02517598932345	0.989675840326067	1.06194954576141	0.1667156112	0.02486429475	0.01798067257	0.2156149397	0.04195928905	0.03388533635	0.1419335047	0.06431677582	0.04132505238	0.2951015859	0.04009862125	0.0369611516	0.931640575491616	0.25107951193761	0.97906787917406	not_robust	45.1714633930212	NO PLEIOTROPIC SNPS FOR REMOVAL	NA	0.576783248695705
1907	prot-a-1488	Interleukin-17 receptor C	11	5e-06	1.00347520853402	0.955576436065117	1.0537749322167	0.8894315475	0.003469183951	0.02495393192	0.6356743016	-0.02367043231	0.04996339768	0.7214792111	0.03696233311	0.1004789835	0.7051749911	-0.02887288681	0.07415532627	0.9342971824144	0.726883224682336	0.961568370804321	not_robust	23.6747239154451	NO PLEIOTROPIC SNPS FOR REMOVAL	THERE WERE 1 OUTLITER SNPs IN RADIAL ANALYSIS	0.973501834641548
1908	prot-a-1489	Interleukin-17 receptor D	26	5e-06	1.01070076394667	0.972984820634501	1.0498786955137	0.5833083975	0.01064391596	0.01940342523	0.6089741364	-0.01611312051	0.03149933972	0.6719130666	0.01856257885	0.04329240118	0.5905503514	-0.01774163958	0.03255059886	0.624513738846972	0.83702704497233	0.971301526688332	not_robust	34.5564685994936	NO PLEIOTROPIC SNPS FOR REMOVAL	NA	0.868415944791505
1909	prot-a-148	Rho GTPase-activating protein 25	14	5e-06	1.02563812536874	0.985443671534011	1.06747203782068	0.214566004	0.02531498021	0.02039708749	0.3228749025	0.03548767247	0.0358980853	0.6450168313	0.02041663213	0.04320579175	0.3671297724	0.03277327995	0.03507412719	0.863718498814952	0.888155194148653	0.979430184961726	not_robust	60.0720373752673	NO PLEIOTROPIC SNPS FOR REMOVAL	NA	0.623812028484367
1910	prot-a-1491	Interleukin-18 receptor 1	14	5e-06	1.00572634249118	0.966540570639054	1.04650079542125	0.7782450841	0.005710009315	0.02027653758	0.7768113174	0.006748402614	0.02380583237	0.1653165332	0.04585171034	0.03103457196	0.7728685593	0.007324256592	0.02485236806	0.452201599767016	0.112720699326695	0.984423306382121	not_robust	63.1339833140664	NO PLEIOTROPIC SNPS FOR REMOVAL	THERE WERE 1 OUTLITER SNPs IN RADIAL ANALYSIS	0.943221536722043
1911	prot-a-1492	Interleukin-18 receptor 1	20	5e-06	0.991989710984152	0.965052318299222	1.01967900396599	0.5669286586	-0.008042543743	0.01404613241	0.9434500333	0.00126555854	0.01784127405	0.6895092304	-0.009145108833	0.02252342274	0.9973546665	5.68e-05	0.01689514947	0.709132955249282	0.946326613102961	0.98845322974213	not_robust	85.1938994607244	NO PLEIOTROPIC SNPS FOR REMOVAL	NA	0.863223603144599
1912	prot-a-1493	Interleukin-19	14	5e-06	0.974780063736037	0.944794160596163	1.0057176602972	0.1090782377	-0.02554340909	0.01594121714	0.1808820436	-0.02942639004	0.02199209192	0.4730115598	-0.02135965165	0.02882985762	0.2155872145	-0.03025183636	0.02323882617	0.790726798564864	0.847634786689485	0.986622359065266	not_robust	72.5743290779846	NO PLEIOTROPIC SNPS FOR REMOVAL	THERE WERE 1 OUTLITER SNPs IN RADIAL ANALYSIS	0.480132492119559
1913	prot-a-1495	Interleukin-1 beta	13	5e-06	0.952807048754822	0.912239529945146	0.995178615216842	0.02942721267	-0.04834286303	0.02219888667	0.1336062123	-0.06394148901	0.0426267608	0.2344937293	-0.1076074558	0.08554896422	0.2238373713	-0.0661191558	0.05154892638	0.920868371955205	0.471505345104333	0.967897749872858	not_robust	28.7989348863891	NO PLEIOTROPIC SNPS FOR REMOVAL	NA	0.247890519941229
1914	prot-a-1496	Interleukin-1 receptor type 1	18	5e-06	0.944271114395006	0.894146179558436	0.997206002626009	0.03934687461	-0.05734195662	0.0278285963	0.2147156622	-0.0561510946	0.04525750016	0.9383774688	-0.005169968142	0.06583136842	0.6437491465	0.03702971308	0.0786482446	0.698909074018882	0.381571124894271	0.95965769929734	not_robust	23.5664071809173	NO PLEIOTROPIC SNPS FOR REMOVAL	THERE WERE 1 OUTLITER SNPs IN RADIAL ANALYSIS	0.287188396398267
1915	prot-a-1497	Interleukin-1 receptor type 2	13	5e-06	1.00263097843964	0.962197810732727	1.04476321574802	0.9004350329	0.002627523474	0.02100140228	0.8385895561	0.006627818277	0.0325374839	0.4879163835	0.0368394976	0.0513313779	0.7147759583	0.01273768058	0.03403877115	0.771476871622006	0.458976391436969	0.972661821019463	not_robust	43.3047360895601	NO PLEIOTROPIC SNPS FOR REMOVAL	NA	0.975666093000684
1916	prot-a-1498	Interleukin-1 receptor type 2	7	5e-06	1.02199501950842	0.893171013788474	1.16939959288399	0.7516246304	0.02175661849	0.06874175007	0.8765587527	-0.01171084243	0.07539182142	0.5759165223	0.1766504568	0.2954203884	0.5633399059	-0.07119431784	0.1164364953	0.122293984495948	0.611609081953926	0.96526402895008	not_robust	24.6978901302122	NO PLEIOTROPIC SNPS FOR REMOVAL	NA	0.931171330302238
1917	prot-a-1499	Interleukin-1 Receptor accessory protein	11	5e-06	1.0118077014436	0.979408161083855	1.04527904236334	0.4796052189	0.01173853447	0.01660476606	0.545723745	0.01018121309	0.01685128145	0.6717167893	0.01015838144	0.02319315298	0.6028702249	0.009087814306	0.01691669706	0.31968899384566	0.919637723209887	0.993696409334674	not_robust	174.861118100454	NO PLEIOTROPIC SNPS FOR REMOVAL	THERE WERE 2 OUTLITER SNPs IN RADIAL ANALYSIS	0.830579992444323
1918	prot-a-149	Rho GTPase-activating protein 30	6	5e-07	1.00487666148654	0.930107843219874	1.08565593996569	0.9018539177	0.004864809091	0.03944874908	0.8449441688	0.008794734742	0.0449689975	0.2547048541	0.1799906082	0.1354728947	0.8013487846	0.01301469417	0.04905140224	0.281962547706939	0.250507702896116	0.984207603876088	not_robust	54.9889534063619	NO PLEIOTROPIC SNPS FOR REMOVAL	NA	0.976456464258382
1919	prot-a-14	Acyl-CoA-binding domain-containing protein 6	12	5e-06	1.04190837486352	0.975118100201875	1.11327341927711	0.2245315837	0.04105400747	0.03380137468	0.09284086624	0.07796251935	0.04638972649	0.7520524556	0.02603993709	0.08018139608	0.1311485929	0.09150041526	0.05609850176	0.378254744324361	0.83890616589471	0.97058332817806	not_robust	35.8010603003107	NO PLEIOTROPIC SNPS FOR REMOVAL	NA	0.631945350738654
1920	prot-a-1500	Interleukin-1 Receptor accessory protein	16	5e-06	1.00963503656494	0.983328773902554	1.036645051089	0.4765352132	0.009588915615	0.01346972992	0.553027813	0.009886007399	0.01666473664	0.5627020537	0.0117228043	0.01977188959	0.5706157868	0.008998035951	0.0155175545	0.613284515748975	0.87564877011499	0.992572553038953	not_robust	138.365267010178	NO PLEIOTROPIC SNPS FOR REMOVAL	NA	0.829414752635481
1921	prot-a-1502	Interleukin-1 receptor-like 1	7	5e-07	1.02520725924889	0.995726497475132	1.05556086644453	0.09446287952	0.0248947963	0.01488645731	0.1873966923	0.02085607436	0.01582019627	0.7066161463	0.01114814382	0.02796577762	0.3407679338	0.01798432242	0.01738386874	0.454273534216028	0.577734704130319	0.991617007997336	not_robust	282.85836932695	NO PLEIOTROPIC SNPS FOR REMOVAL	NA	0.453165182733877
1922	prot-a-1503	Interleukin-1 receptor-like 2	10	5e-06	0.960344567635569	0.909056635621743	1.01452610590799	0.1484615512	-0.0404631343	0.02800242196	0.2809606298	-0.05417555101	0.05024797456	0.4927968047	-0.06926430166	0.09637824561	0.3277327865	-0.07463625409	0.07212107665	0.872204291590562	0.751717042863393	0.96823602348521	not_robust	28.354315930305	NO PLEIOTROPIC SNPS FOR REMOVAL	THERE WERE 2 OUTLITER SNPs IN RADIAL ANALYSIS	0.55099998509232
1923	prot-a-1504	Interleukin-1 receptor antagonist protein	16	5e-06	0.993344168497983	0.939235287759006	1.05057023511464	0.8152286288	-0.006678080326	0.02857713171	0.4875549589	0.0293636613	0.04229838318	0.245155593	-0.1014695455	0.08364336643	0.4231002238	0.05216634542	0.06334378094	0.611153496944844	0.24293621026424	0.963153788494529	not_robust	25.4314484090186	NO PLEIOTROPIC SNPS FOR REMOVAL	THERE WERE 1 OUTLITER SNPs IN RADIAL ANALYSIS	0.951061351428755
1924	prot-a-1506	Interleukin-21	16	5e-06	0.982234853715138	0.931885689643291	1.03530434963767	0.5043478535	-0.01792484065	0.02684708253	0.1829354763	-0.05557407497	0.0417294552	0.4832309126	-0.04945186617	0.06866042201	0.1750483705	-0.06787102154	0.04767777084	0.671420785540845	0.6179664696693	0.971572622842939	not_robust	33.1094492257336	NO PLEIOTROPIC SNPS FOR REMOVAL	THERE WERE 1 OUTLITER SNPs IN RADIAL ANALYSIS	0.844580137684006
1925	prot-a-1507	Interleukin-22	16	5e-06	1.01027946036224	0.949267022447818	1.07521336346214	0.7476129225	0.01022698601	0.03178170077	0.8192942861	-0.01030281847	0.04509824696	0.7277234873	-0.03278303376	0.09229080295	0.9248354463	-0.007491205269	0.07807925332	0.532133360369153	0.625516222077746	0.954861116784392	not_robust	22.3786389002867	NO PLEIOTROPIC SNPS FOR REMOVAL	NA	0.931171330302238
1926	prot-a-1508	Interleukin-22 receptor subunit alpha-1	17	5e-06	0.907750923016179	0.851666544374158	0.967528598698502	0.002934591837	-0.09678525187	0.03253824323	0.1195017335	-0.07355459998	0.04724522639	0.8522792044	0.01712396099	0.09038735221	0.64983981	-0.04136981045	0.08941781831	0.44781320827205	0.196932315054349	0.96006767944469	all_significant	24.7251717949732	NO PLEIOTROPIC SNPS FOR REMOVAL	THERE WERE 4 OUTLITER SNPs IN RADIAL ANALYSIS	0.0598787161051867
1927	prot-a-1510	Interleukin-22 receptor subunit alpha-2	6	5e-07	1.019526139648	0.951888237576129	1.09197015825339	0.5808484292	0.01933795038	0.03502326478	0.7292609192	0.02146732721	0.06202478714	0.9607489774	0.007516129366	0.1435345813	0.7290099442	0.03175767739	0.08665800332	0.793325178528191	0.934081594212497	0.967995494887697	not_robust	27.9540336290905	NO PLEIOTROPIC SNPS FOR REMOVAL	NA	0.867928962131341
1928	prot-a-1511	Interleukin-22 receptor subunit alpha-2	7	5e-07	1.03254774443204	0.96753883564013	1.1019246000873	0.3343567924	0.03202928636	0.03317806176	0.8915071602	0.007396189799	0.0542253147	0.3625106611	0.1399876871	0.139762667	0.9242622651	-0.007405342148	0.0747015533	0.682893286470979	0.455928692899129	0.972014718891463	not_robust	30.691122853994	NO PLEIOTROPIC SNPS FOR REMOVAL	NA	0.735074566309282
1929	prot-a-1512	Interleukin-2	19	5e-06	1.03650425770725	0.997427134862432	1.07711234103675	0.06745806945	0.03585376066	0.01960711291	0.2423071588	0.04443663177	0.03800473088	0.07211634828	0.16198235	0.08446976731	0.3412127537	0.06086691206	0.06225940099	0.956326844486544	0.132696516311425	0.958955618632479	not_robust	25.4561232512761	NO PLEIOTROPIC SNPS FOR REMOVAL	NA	0.37906976358011
1930	prot-a-1513	Interleukin-23 receptor	13	5e-06	1.06462244970551	0.995354924473203	1.13871035602384	0.06809817066	0.06262022899	0.03432455429	0.04890475766	0.09053715105	0.04597145437	0.8286913492	-0.01570785017	0.07088629751	0.1025516487	0.1005928042	0.05691472153	0.333631832285875	0.235769531451071	0.963011368267019	not_robust	27.6567673093817	NO PLEIOTROPIC SNPS FOR REMOVAL	THERE WERE 1 OUTLITER SNPs IN RADIAL ANALYSIS	0.382198901589315
1931	prot-a-1515	Interleukin-25	11	5e-06	0.999074976573419	0.961737411282302	1.037862099473	0.9620166535	-0.0009254515248	0.01943284454	0.568885616	-0.01234058533	0.02166179861	0.1846517984	-0.04195757758	0.02920495375	0.643220377	-0.01009641397	0.02114104889	0.417061847856098	0.0954038222349397	0.990116071694203	not_robust	101.283110366641	NO PLEIOTROPIC SNPS FOR REMOVAL	THERE WERE 3 OUTLITER SNPs IN RADIAL ANALYSIS	0.989164267910078
1932	prot-a-1516	Interleukin-27	19	5e-06	1.00478364465946	0.939052033753233	1.07511632613157	0.8900421327	0.004772239389	0.03451868709	0.3369910585	0.04292766478	0.04471038021	0.9924695179	-0.0008276147491	0.08640829951	0.4535813315	0.05673474511	0.0740623109	0.177220715390768	0.944156725976523	0.957316771657893	not_robust	23.7516639840627	NO PLEIOTROPIC SNPS FOR REMOVAL	THERE WERE 1 OUTLITER SNPs IN RADIAL ANALYSIS	0.973501834641548
1933	prot-a-1517	Interleukin-27 receptor subunit alpha	11	5e-06	0.993096571463058	0.951783684975931	1.03620267485108	0.7493108926	-0.006927367437	0.02167863481	0.8796400463	0.002955128927	0.01951539344	0.3887500013	0.02705491866	0.02987526411	0.9009903773	0.002501262508	0.01960144749	0.151367057348731	0.15545832188509	0.990901881891437	not_robust	126.716201040828	NO PLEIOTROPIC SNPS FOR REMOVAL	THERE WERE 1 OUTLITER SNPs IN RADIAL ANALYSIS	0.931171330302238
1934	prot-a-1519	Interleukin-2 receptor subunit beta	13	5e-06	1.00422364613947	0.949375213539966	1.06224084754157	0.8830684855	0.004214751582	0.0286560879	0.8677164935	0.00829172364	0.0497822876	0.2815662119	-0.1065034145	0.09405501146	0.8066812813	0.02213899923	0.0884929232	0.839524160076734	0.227118714818026	0.953748800528731	not_robust	23.1350263528432	NO PLEIOTROPIC SNPS FOR REMOVAL	THERE WERE 1 OUTLITER SNPs IN RADIAL ANALYSIS	0.971989311179693
1935	prot-a-1521	Interleukin-31	13	5e-06	1.00141662479047	0.968019155619242	1.03596633453521	0.9348047367	0.001415622324	0.01730562519	0.8722873502	0.004695583257	0.0292097891	0.8754734118	0.009138058328	0.05697032216	0.844914259	0.006438742953	0.03221149507	0.905805708528805	0.883810434806382	0.970738288103737	not_robust	49.7223309002332	NO PLEIOTROPIC SNPS FOR REMOVAL	NA	0.985688687687115
1936	prot-a-1524	Interleukin-34	18	5e-06	0.97138240500086	0.925145349709986	1.01993030288813	0.2432527462	-0.02903506227	0.02488232486	0.534196746	-0.02665908529	0.04288698878	0.4483261815	-0.04801657463	0.06177401509	0.2088997549	-0.09767382773	0.07478004935	0.836719860923957	0.728645189748139	0.961504703787563	not_robust	24.5196027617751	REMOVED 1 PLEIOTROPIC SNP	THERE WERE 1 OUTLITER SNPs IN RADIAL ANALYSIS	0.653576210863392
1937	prot-a-1525	Interleukin-3	8	5e-06	1.04336948005769	0.958687412811832	1.13553162101391	0.3255730617	0.04245536071	0.04318651486	0.2893938726	0.05881127484	0.05551102073	0.2985387969	0.1733126046	0.1523048854	0.4871555939	0.06714704935	0.09155834066	0.424067750067765	0.404232816370153	0.962229562994099	not_robust	23.2891539430986	NO PLEIOTROPIC SNPS FOR REMOVAL	THERE WERE 1 OUTLITER SNPs IN RADIAL ANALYSIS	0.728710031238619
1938	prot-a-1526	Interleukin-36 alpha	12	5e-06	0.998549528375219	0.946115501175318	1.05388946632807	0.9579355211	-0.001451524577	0.02751994823	0.9176004282	-0.003709193396	0.03585257933	0.9341167821	-0.005479029615	0.06463350281	0.8676846859	-0.006701264524	0.03929525095	0.484009793227397	0.945854179084766	0.975940151394881	not_robust	38.8566661629858	REMOVED 1 PLEIOTROPIC SNP	THERE WERE 1 OUTLITER SNPs IN RADIAL ANALYSIS	0.988851783569691
1939	prot-a-1529	Interleukin-37	14	5e-06	0.988465157339523	0.916852536480218	1.06567122672221	0.7623757887	-0.01160188501	0.0383707885	0.6086237716	-0.02592142904	0.05062394297	0.2628308181	-0.1136808945	0.09675983011	0.4232597233	-0.07313132479	0.0884496294	0.220814905426976	0.273868855278658	0.961975026918093	not_robust	24.6934693892972	REMOVED 1 PLEIOTROPIC SNP	NA	0.934347903342686
1940	prot-a-152	Rho GDP-dissociation inhibitor 1	13	5e-06	1.02380871916652	0.95002975464726	1.1033173311825	0.5374837652	0.02352971148	0.0381590233	0.385151325	0.04436042039	0.05108034737	0.3010036352	-0.08628171741	0.07950075004	0.3064667681	0.0677060239	0.06338579796	0.28249680920062	0.149328060733306	0.971220353728882	not_robust	32.1008656377285	NO PLEIOTROPIC SNPS FOR REMOVAL	NA	0.855213455670391
1941	prot-a-1530	Interleukin-3 receptor subunit alpha	14	5e-06	0.993235663832539	0.970497686484389	1.01650637363445	0.565678257	-0.006787317986	0.01181578685	0.3116166209	-0.02012651151	0.01989108672	0.5634477453	-0.01537665878	0.02588024195	0.3361924442	-0.02007709394	0.02010431064	0.946685491962613	0.661688963062261	0.989331321870584	not_robust	87.9049077994429	NO PLEIOTROPIC SNPS FOR REMOVAL	THERE WERE 1 OUTLITER SNPs IN RADIAL ANALYSIS	0.862945557276719
1942	prot-a-1531	Interleukin-3 receptor subunit alpha	10	5e-06	1.00006694533995	0.932382254557272	1.07266509017429	0.998506134	6.69e-05	0.03575476893	0.960490806	0.002738848234	0.05528817609	0.168707425	-0.1247152215	0.0824229928	0.9450459883	0.005928501531	0.08364549061	0.62054355911609	0.121387537692802	0.957728304730962	not_robust	23.6192621654578	NO PLEIOTROPIC SNPS FOR REMOVAL	NA	0.999376860953564
1943	prot-a-1533	Interleukin-4 receptor subunit alpha	11	5e-06	0.978787671092787	0.919204626752985	1.04223290135885	0.5034318233	-0.02144054343	0.03204386509	0.5288268593	-0.0335818493	0.05332163305	0.8461289102	0.02555614366	0.1279511945	0.6024715568	-0.04374351188	0.08133653485	0.755108082467342	0.70856484947608	0.960568981249631	not_robust	23.4088214010938	NO PLEIOTROPIC SNPS FOR REMOVAL	NA	0.844580137684006
1944	prot-a-1535	Interleukin-5	15	5e-06	1.00346455477211	0.973202675509437	1.03466743158808	0.8248014755	0.003458567028	0.0156232071	0.9084694187	-0.00468094647	0.0407147349	0.8003501427	-0.01649028043	0.06388432462	0.8028454633	-0.01157519988	0.04549062347	0.994693117701634	0.732077196595693	0.967644473260632	not_robust	31.4086922082891	NO PLEIOTROPIC SNPS FOR REMOVAL	NA	0.952218407961428
1945	prot-a-1536	Interleukin-5 receptor subunit alpha	10	5e-06	0.893025368259526	0.821874218229495	0.970336203115176	0.00756577126	-0.1131402906	0.04236103276	0.05156967638	-0.1157668793	0.05946800537	0.2578710559	-0.1441184442	0.1183093163	0.2279314918	-0.1367901145	0.1057230034	0.484972762632474	0.7845018057021	0.943065488588784	all_significant	24.8531075395749	NO PLEIOTROPIC SNPS FOR REMOVAL	THERE WERE 1 OUTLITER SNPs IN RADIAL ANALYSIS	0.111620257254131
1946	prot-a-1537	Interleukin-5 receptor subunit alpha	10	5e-06	1.00010118888552	0.926194176515712	1.07990571887736	0.9979388932	0.0001011837663	0.03916967154	0.6190956795	-0.02110576068	0.0424550083	0.2674872358	-0.08948286097	0.07508121567	0.7092083288	-0.01722476484	0.04474459045	0.155861421933037	0.206238504921705	0.978604321631632	not_robust	42.0740486770289	NO PLEIOTROPIC SNPS FOR REMOVAL	NA	0.999376860953564
1947	prot-a-1539	Interleukin-6	12	5e-06	0.95005684463139	0.885350429110443	1.0194923708772	0.1545652731	-0.05123345972	0.03598892221	0.4616903067	-0.03923382829	0.05330202519	0.3390381647	-0.1206414358	0.1201566832	0.5101998534	0.0521854023	0.07667618031	0.580131915724346	0.555226023801104	0.947060323597904	not_robust	26.3949569918048	NO PLEIOTROPIC SNPS FOR REMOVAL	NA	0.56184415582114
1948	prot-a-153	Rho GDP-dissociation inhibitor 2	20	5e-06	0.979583185551244	0.929153764276453	1.0327496419949	0.4442869878	-0.02062811866	0.02696577515	0.9607491088	-0.001732142296	0.03519644706	0.5818065196	0.02653428499	0.04730978448	0.7920055005	0.009918731005	0.03708651156	0.226366304265964	0.243249350445831	0.978153680556376	not_robust	49.1255832790732	NO PLEIOTROPIC SNPS FOR REMOVAL	THERE WERE 1 OUTLITER SNPs IN RADIAL ANALYSIS	0.816223519505784
1949	prot-a-1540	Interleukin-6 receptor subunit alpha	10	5e-06	0.98899095558957	0.952334689850722	1.0270581557743	0.5656421733	-0.01107009241	0.01926971867	0.852221996	-0.003122445088	0.01676173932	0.4665322278	0.02441618024	0.03193846051	0.8507939556	-0.003155723097	0.01630088534	0.135651395421639	0.210896637767792	0.99389285473957	not_robust	194.181941093312	NO PLEIOTROPIC SNPS FOR REMOVAL	NA	0.862945557276719
1950	prot-a-1541	Interleukin-6 receptor subunit alpha	14	5e-06	0.991658039812388	0.964014814849374	1.02009393712295	0.5614077813	-0.008376949057	0.01442432007	0.7765512294	-0.004918273901	0.01732908017	0.9157235197	0.002452493528	0.0226928634	0.8348724285	-0.003689187797	0.01734589197	0.543689930107102	0.53386716879481	0.993393138503938	not_robust	144.528845200283	NO PLEIOTROPIC SNPS FOR REMOVAL	THERE WERE 1 OUTLITER SNPs IN RADIAL ANALYSIS	0.861456881198163
1951	prot-a-1542	Interleukin-6 receptor subunit beta	14	5e-06	0.973616983837409	0.931781949560366	1.01733032246858	0.2327843256	-0.02673729309	0.02240773381	0.3522888271	-0.03517832299	0.03781969256	0.9687871062	-0.003037695349	0.07603047	0.1205086898	-0.07532731716	0.04533480621	0.824787016467362	0.743102143799297	0.971176766880168	not_robust	33.1336066067324	NO PLEIOTROPIC SNPS FOR REMOVAL	THERE WERE 1 OUTLITER SNPs IN RADIAL ANALYSIS	0.64355067911168
1952	prot-a-1543	Interleukin-7	18	5e-06	1.06561698525933	1.01435624615666	1.1194681982545	0.01151399113	0.0635539603	0.0251529537	0.02192159861	0.09205255678	0.04016739079	0.6479051389	0.03349386515	0.07196533656	0.1819775366	0.09000969022	0.06467937414	0.863217658980268	0.648608551917918	0.957729237597096	all_significant	23.1406908054304	NO PLEIOTROPIC SNPS FOR REMOVAL	NA	0.149324105304605
1953	prot-a-1544	Interleukin-7 receptor subunit alpha	13	5e-06	0.997705193205796	0.946773492775284	1.05137676555767	0.9315154817	-0.002297443899	0.02673365025	0.7455145325	0.01397664225	0.04306342918	0.6104666214	0.04295568536	0.08192833089	0.8465594518	0.009165312656	0.04635059953	0.651996666254138	0.564985566560229	0.973451621993985	not_robust	35.083457824421	NO PLEIOTROPIC SNPS FOR REMOVAL	THERE WERE 2 OUTLITER SNPs IN RADIAL ANALYSIS	0.985170333542923
1954	prot-a-1548	Inositol monophosphatase 3	15	5e-06	1.00224380578921	0.946747827979797	1.06099281831601	0.9385296943	0.002241292216	0.02906316255	0.8622265281	0.00725561728	0.04180933932	0.6929747095	0.02016193444	0.04993931891	0.5106972464	0.03287184332	0.04870216409	0.463675940450414	0.66133381500775	0.963326815237816	not_robust	30.6765078703919	NO PLEIOTROPIC SNPS FOR REMOVAL	NA	0.986338410232281
1955	prot-a-1549	Inosine-5'-monophosphate dehydrogenase 1	11	5e-06	1.00300567902551	0.948669619787798	1.06045389371956	0.9158881325	0.003001171003	0.02841624852	0.7657415313	0.01502466507	0.05042684566	0.7810270869	0.03327527682	0.1161692332	0.8489500137	0.01335914897	0.0683484838	0.849682491939589	0.788909170576991	0.950643321798432	not_robust	26.1725751230742	NO PLEIOTROPIC SNPS FOR REMOVAL	NA	0.981691711706861
1956	prot-a-154	Rho guanine nucleotide exchange factor 10	13	5e-06	1.05710088052273	0.997272472409617	1.12051851677196	0.06174582679	0.05553014275	0.02972520246	0.2386567098	0.05767183692	0.04894283425	0.5173759337	0.07406048315	0.1107264614	0.4429416517	0.06114690276	0.07706791024	0.783764686362948	0.862586496000072	0.956864338642198	not_robust	22.8016151266852	NO PLEIOTROPIC SNPS FOR REMOVAL	THERE WERE 2 OUTLITER SNPs IN RADIAL ANALYSIS	0.365235080443346
1957	prot-a-1550	Inosine-5'-monophosphate dehydrogenase 2	11	5e-06	0.980084953865238	0.914339929617332	1.0505573317738	0.5701593489	-0.02011602346	0.03542695866	0.8437402396	-0.01021705841	0.05183388821	0.8822574634	-0.01616789756	0.1061105198	0.9620615233	-0.003575504758	0.07331092665	0.610016278739628	0.968942821816944	0.956123508073126	not_robust	24.5984697790026	NO PLEIOTROPIC SNPS FOR REMOVAL	THERE WERE 1 OUTLITER SNPs IN RADIAL ANALYSIS	0.863484538995684
1958	prot-a-1552	Inhibitor of growth protein 1	13	5e-06	1.0613238070482	0.990134536637531	1.13763148514397	0.09293353871	0.0595170035	0.03542421071	0.07063401794	0.08383737017	0.04637476112	0.04399302943	0.1652889786	0.07268462523	0.2451655391	0.06777897018	0.05546514272	0.294956610474554	0.130182723222661	0.972175537447953	not_robust	36.6792367868975	NO PLEIOTROPIC SNPS FOR REMOVAL	NA	0.450663132170167
1959	prot-a-1556	Inhibin beta C chain	19	5e-06	0.985007591277829	0.924412946894672	1.04957417367879	0.6409779938	-0.01510593096	0.03239309387	0.9787354407	-0.001176689622	0.0441462863	0.5520769574	-0.05665778496	0.09338917667	0.9765328458	-0.00209385276	0.07019869302	0.331634366268293	0.640240805352168	0.958830116885129	not_robust	24.062711530092	NO PLEIOTROPIC SNPS FOR REMOVAL	NA	0.89486877904828
1960	prot-a-1557	72 kDa inositol polyphosphate 5-phosphatase	17	5e-06	0.994831198700749	0.943579818122776	1.04886634378989	0.8477149944	-0.005182205763	0.02698577249	0.6717083869	-0.01783930584	0.04209324183	0.9734398309	-0.002632866639	0.07777082385	0.6364020852	-0.03174856449	0.06588197954	0.74301959567293	0.971934660355262	0.959493961744462	not_robust	23.6906644795209	NO PLEIOTROPIC SNPS FOR REMOVAL	NA	0.958407061947969
1961	prot-a-155	Rho guanine nucleotide exchange factor 1	7	5e-06	1.04966281762456	0.951997556716239	1.15734754036973	0.3306841839	0.04846898653	0.04982744755	0.5212279314	0.03903075726	0.06084734598	0.7155091727	-0.04571753994	0.11849851	0.5963807504	0.04801424529	0.08589022269	0.282536198610398	0.419261551440738	0.950445746941046	not_robust	30.5477101556048	NO PLEIOTROPIC SNPS FOR REMOVAL	THERE WERE 1 OUTLITER SNPs IN RADIAL ANALYSIS	0.733334165979382
1962	prot-a-1560	Insulin-like 3	11	5e-06	0.903928542088959	0.832214888278599	0.981821907672403	0.01662039963	-0.1010049681	0.04217327768	0.07525377907	-0.09314990959	0.05236334244	0.05269982999	-0.2943765506	0.1320095152	0.4780336101	-0.06373144099	0.08646936849	0.225211297110194	0.159047861612511	0.962087675888233	not_robust	24.7477809060525	NO PLEIOTROPIC SNPS FOR REMOVAL	THERE WERE 2 OUTLITER SNPs IN RADIAL ANALYSIS	0.185204501702257
1963	prot-a-1563	Insulin-like peptide INSL6	13	5e-06	0.912712602182754	0.865578868054618	0.962412929575643	0.0007349269153	-0.09133423197	0.02705232259	0.06411201604	-0.09356353163	0.05053663554	0.4485269538	-0.06316689329	0.08037569586	0.2965786613	-0.08732691708	0.08002285147	0.907713841743822	0.698990761770488	0.960065461562859	all_significant	23.1079833311973	NO PLEIOTROPIC SNPS FOR REMOVAL	NA	0.0229527174703558
1964	prot-a-1564	Insulin receptor	15	5e-06	0.959273615491981	0.915505049278833	1.00513467413853	0.08097596545	-0.04157893145	0.02382676944	0.2118525599	-0.03620789522	0.0290014064	0.567665706	-0.02519014364	0.0429590468	0.2304129858	-0.03704781025	0.02954610472	0.399628777085115	0.649871002400979	0.978760921861346	not_robust	45.9055280887175	NO PLEIOTROPIC SNPS FOR REMOVAL	NA	0.415567424266212
1965	prot-a-1568	Interferon regulatory factor 2	12	5e-06	1.00374246369608	0.963539492629082	1.04562287392875	0.8578511915	0.003735478102	0.02085575579	0.4028391749	0.0282514479	0.03377092151	0.3423785181	0.04756476443	0.0477183624	0.4141943125	0.03002467147	0.03538180044	0.862374056175594	0.284259485486873	0.984169807188084	not_robust	61.6826775295458	NO PLEIOTROPIC SNPS FOR REMOVAL	NA	0.96128748356761
1966	prot-a-1569	Interferon regulatory factor 4	6	5e-06	1.06125048310621	0.980000117354037	1.14923719696483	0.1435043901	0.05944791387	0.04063801094	0.6001459628	0.03591869275	0.06852219639	0.872254555	0.01803380788	0.1052345885	0.9570505817	-0.005958014512	0.1052518941	0.728524032366389	0.67006602260708	0.960028694550018	not_robust	24.5293882455406	NO PLEIOTROPIC SNPS FOR REMOVAL	NA	0.543139863931657
1967	prot-a-1570	Interferon regulatory factor 6	13	5e-06	1.00579572448503	0.951359138027336	1.06334716192456	0.8386943707	0.005778993887	0.02838910158	0.9069529995	0.005898011571	0.05046094123	0.9809206887	0.002628123535	0.1074283787	0.9094699506	0.008834008979	0.07606968054	0.856840126588013	0.975624323076587	0.959749560998907	not_robust	23.577607967414	NO PLEIOTROPIC SNPS FOR REMOVAL	THERE WERE 1 OUTLITER SNPs IN RADIAL ANALYSIS	0.955935996344502
1968	prot-a-1573	Ubiquitin-like protein ISG15	17	5e-06	1.03682089118638	0.979142793870746	1.09789661643818	0.2156342182	0.03615919609	0.02920254404	0.4370570483	0.03548836076	0.04566343269	0.7296037446	0.02488699247	0.07066591997	0.1471722195	0.1164516273	0.07644072919	0.577678845728209	0.861581987287399	0.960766036249415	not_robust	27.1625112224344	NO PLEIOTROPIC SNPS FOR REMOVAL	NA	0.624827939194969
1969	prot-a-1574	Ubiquitin-like protein ISG15	22	5e-06	1.00851407252871	0.962134748520671	1.05712909345837	0.7241182653	0.008478032235	0.02401979548	0.5714940164	0.0207252209	0.03662653939	0.04561987304	0.1519624042	0.07128625222	0.2226793609	0.05606156553	0.04461190529	0.48537579699081	0.0448056924111196	0.971290447254987	not_robust	33.2653402517193	NO PLEIOTROPIC SNPS FOR REMOVAL	NA	0.922637999271998
1970	prot-a-1576	Immunoglobulin superfamily containing leucine-rich repeat protein 2	14	5e-06	1.00360951576422	0.951512208477742	1.05855926088841	0.8946051761	0.003603017096	0.02719682584	0.8841200744	0.005784688494	0.03968957224	0.2789594269	0.06821119063	0.0601533865	0.7953574599	-0.01296015556	0.0489534527	0.552186244752203	0.245282281178962	0.977181279377547	not_robust	41.5445761262458	NO PLEIOTROPIC SNPS FOR REMOVAL	NA	0.973651950392346
1971	prot-a-1577	Isthmin-1	14	5e-06	0.994576372162446	0.941367808342277	1.05079242278928	0.8462819929	-0.005438389104	0.02805252909	0.8114323448	-0.01067281504	0.0447350019	0.5892638839	0.04840346527	0.08725454494	0.912946878	-0.006635449422	0.05952713653	0.728458246709326	0.518290957699425	0.96086901050571	not_robust	25.9164626632889	NO PLEIOTROPIC SNPS FOR REMOVAL	THERE WERE 1 OUTLITER SNPs IN RADIAL ANALYSIS	0.957944368723422
1972	prot-a-1578	Isochorismatase domain-containing protein 1	17	5e-06	1.04640699664023	0.990114420172947	1.10590006600082	0.1078650616	0.04536238809	0.02821283403	0.2122175198	0.05537508301	0.04438916449	0.7721236136	-0.02415660316	0.08191863984	0.4165727456	0.06385214666	0.07656361838	0.688840246459687	0.372300508443284	0.960358311069161	not_robust	23.817332028263	REMOVED 1 PLEIOTROPIC SNP	NA	0.478462316720386
1973	prot-a-1579	IST1 homolog	18	5e-06	1.07072129296321	1.01375284120406	1.13089112119593	0.01429874096	0.06833252694	0.02789459073	0.09097883597	0.07395193855	0.0437518953	0.4694807035	0.04329033453	0.05842829003	0.1506864426	0.0727736511	0.04835575291	0.595695731008379	0.625476353726106	0.971776103346888	not_robust	35.0103731755449	NO PLEIOTROPIC SNPS FOR REMOVAL	NA	0.171846910333403
1974	prot-a-157	Rho guanine nucleotide exchange factor 25	21	5e-06	1.0442914390563	1.00056453768877	1.08992930351636	0.04704876713	0.04333860669	0.02182358586	0.1790639503	0.05334672881	0.03970306115	0.08445917973	0.1324163124	0.07273296006	0.3413196463	0.06284613934	0.06447303999	0.939598990163286	0.197212198795954	0.9391853306049	not_robust	24.1219497536055	NO PLEIOTROPIC SNPS FOR REMOVAL	THERE WERE 1 OUTLITER SNPs IN RADIAL ANALYSIS	0.32000131836123
1975	prot-a-1581	Integrin alpha-I: beta-1 complex	9	5e-06	1.00281713145612	0.907988544392115	1.10754943479507	0.955735089	0.002813170778	0.05068198344	0.4236924801	0.0440001219	0.05499797891	0.4663934514	0.08719859603	0.1132205828	0.1991156643	0.08195773508	0.05854649927	0.101190076828051	0.429939173880652	0.97032231481933	not_robust	37.1662643338031	NO PLEIOTROPIC SNPS FOR REMOVAL	THERE WERE 1 OUTLITER SNPs IN RADIAL ANALYSIS	0.988851783569691
1976	prot-a-1583	Integrin alpha-L	18	5e-06	0.942500445924634	0.877556439349351	1.01225066643777	0.1040076185	-0.05921888653	0.03642608206	0.4452457927	-0.03707235204	0.04856439023	0.5455604171	-0.05594657531	0.09059411978	0.7379595155	0.03169943295	0.09321072442	0.158596106829359	0.968831720133471	0.95677536419686	not_robust	23.0316395147445	NO PLEIOTROPIC SNPS FOR REMOVAL	NA	0.470906288494576
1977	prot-a-1586	Inter-alpha-trypsin inhibitor heavy chain H1	15	5e-06	0.97762013088448	0.944291930950003	1.0121246290319	0.2009003217	-0.02263409863	0.01769684343	0.2048557304	-0.0264138861	0.02083379858	0.2774597322	-0.0370783917	0.03271026147	0.2416679596	-0.0265774331	0.02173861742	0.369879515176413	0.604348874065565	0.988280915574116	not_robust	85.7292661535911	NO PLEIOTROPIC SNPS FOR REMOVAL	NA	0.612056608436003
1978	prot-a-1587	Inter-alpha-trypsin inhibitor heavy chain H5	16	5e-06	1.00939479338832	0.947523366052179	1.07530630422822	0.7720097948	0.009350936785	0.03227276448	0.3497301777	0.03991082621	0.04268022723	0.9570150052	-0.005969385122	0.108785404	0.4333544292	0.05104344718	0.06340230581	0.334576243554289	0.884477735925205	0.961145019809887	not_robust	24.3141608185789	NO PLEIOTROPIC SNPS FOR REMOVAL	THERE WERE 2 OUTLITER SNPs IN RADIAL ANALYSIS	0.940381259731175
1979	prot-a-1589	Integral membrane protein 2A	6	5e-07	1.01881148990866	0.926649970049819	1.12013908759323	0.7000513927	0.01863674194	0.04837557194	0.7897307188	0.0159345152	0.05975585735	0.6736423518	0.05958005018	0.1313519795	0.7293935438	0.03213695813	0.08782404695	0.356198790096785	0.750215574498721	0.944038466874049	not_robust	34.4667624151604	NO PLEIOTROPIC SNPS FOR REMOVAL	NA	0.915390471058303
1980	prot-a-158	Rho guanine nucleotide exchange factor 7	7	5e-06	0.985413124204247	0.91351915477137	1.06296514997214	0.7038147958	-0.0146943103	0.03865133905	0.8478185552	-0.0121152409	0.06313226233	0.7284110499	-0.03811873443	0.1037736795	0.9455830753	-0.005991706079	0.08420052825	0.690714169447624	0.809210603275642	0.952703126707035	not_robust	24.9393063615468	NO PLEIOTROPIC SNPS FOR REMOVAL	NA	0.916959141994755
1981	prot-a-1592	Integral membrane protein 2C	21	5e-06	0.982517505605078	0.930117753599392	1.03786928599602	0.5282128615	-0.01763711799	0.0279627378	0.2879132217	-0.04484758081	0.04220112388	0.9762782231	-0.001838946275	0.06103528195	0.2940878196	-0.08757523072	0.08127725646	0.649905986551102	0.768836459310304	0.959287965830396	not_robust	23.5307951310617	NO PLEIOTROPIC SNPS FOR REMOVAL	THERE WERE 1 OUTLITER SNPs IN RADIAL ANALYSIS	0.850276133291244
1982	prot-a-1594	Inositol 1,4,5-trisphosphate receptor-interacting protein-like 1	16	5e-06	1.02238271230054	0.970669456273227	1.07685103683409	0.4032240034	0.02213589556	0.02648223469	0.2829736959	0.03504667461	0.03264215183	0.6386082223	0.02331901121	0.04857659122	0.3400074436	0.03293290924	0.03341735084	0.324939807702568	0.976881293725854	0.980182930100806	not_robust	57.1829052662732	NO PLEIOTROPIC SNPS FOR REMOVAL	THERE WERE 1 OUTLITER SNPs IN RADIAL ANALYSIS	0.788550770243228
1983	prot-a-1595	Intersectin-1	13	5e-06	1.0028438198705	0.953493034575514	1.05474889756292	0.9121728124	0.002839783865	0.02574639946	0.8305942078	0.009507279617	0.04443909595	0.3949222891	-0.100416616	0.1134233844	0.8109841941	0.01265452353	0.05175952654	0.812947833056144	0.362700372881393	0.965146198349215	not_robust	26.9063666571395	REMOVED 1 PLEIOTROPIC SNP	NA	0.980516361912526
1984	prot-a-1596	Protein jagged-1	13	5e-06	0.999179836040515	0.93188697705623	1.07133200627366	0.9815982595	-0.000820500478	0.03557308185	0.4477798968	-0.03215849986	0.0423627853	0.2891303726	0.1298470576	0.1165852742	0.6043717075	-0.02767891349	0.05201867529	0.255995291742995	0.264779450493973	0.968342201740306	not_robust	29.4900274078062	NO PLEIOTROPIC SNPS FOR REMOVAL	NA	0.997511694394843
1985	prot-a-1597	Protein jagged-2	9	5e-06	1.04566549283997	0.973667037479476	1.12298792177126	0.219888726	0.04465351798	0.03639765428	0.6563745323	0.025004749	0.05620001994	0.4391385585	-0.09079623773	0.1107011382	0.4904181719	0.06395317357	0.08848546046	0.628496271441535	0.228495343348928	0.963241928736057	not_robust	24.7403287139597	NO PLEIOTROPIC SNPS FOR REMOVAL	THERE WERE 1 OUTLITER SNPs IN RADIAL ANALYSIS	0.626246365425558
1986	prot-a-1598	Tyrosine-protein kinase JAK2	6	5e-07	0.990917803345532	0.955193958381527	1.02797770481179	0.626235692	-0.009123691235	0.01873325005	0.8000151231	-0.007584390415	0.02993906894	0.3680503846	0.07519150738	0.07417374294	0.9059599081	-0.00428547771	0.03449149855	0.695539665135526	0.295741265088873	0.991804471285517	not_robust	101.698457622477	NO PLEIOTROPIC SNPS FOR REMOVAL	NA	0.886346424854453
1987	prot-a-1599	Janus kinase and microtubule-interacting protein 3	17	5e-06	1.023586520936	1.00255660117565	1.04505757042868	0.02773074528	0.02331265692	0.01059148893	0.2248674605	0.02215392591	0.01825341706	0.359070918	0.02214389547	0.0234044844	0.2586370225	0.02195685593	0.01874613981	0.970532025671652	0.946761144402245	0.989894017745365	not_robust	98.4965521402453	NO PLEIOTROPIC SNPS FOR REMOVAL	NA	0.244360559655432
1988	prot-a-159	AT-rich interactive domain-containing protein 3A	9	5e-06	1.09836523518942	1.0039735131312	1.20163149136292	0.04070720419	0.09382292456	0.04584555356	0.07278246039	0.103972483	0.05794946036	0.6751874692	0.05800563681	0.1326975694	0.2219725105	0.117903399	0.08902787643	0.313431232313152	0.780085332094019	0.955993917608234	not_robust	23.4700982444262	NO PLEIOTROPIC SNPS FOR REMOVAL	NA	0.292467565627997
1989	prot-a-15	Acyl-CoA-binding domain-containing protein 7	14	5e-06	1.00608272111413	0.951213488444663	1.06411699794067	0.8321510246	0.006064296045	0.02861278026	0.8699038184	0.007640970997	0.04665368346	0.408807866	0.1064550434	0.1243749604	0.7138677222	0.02881446777	0.07688392021	0.735980922708259	0.418324687587211	0.960766141435254	not_robust	27.1771334053513	NO PLEIOTROPIC SNPS FOR REMOVAL	THERE WERE 2 OUTLITER SNPs IN RADIAL ANALYSIS	0.954858684386985
1990	prot-a-1600	Junctional adhesion molecule B	14	5e-06	0.991491818624963	0.934030232554494	1.05248844431048	0.7790810541	-0.008544582569	0.03046014786	0.9413226194	-0.003702772856	0.05030421575	0.5609654355	0.04787025795	0.08005239949	0.829522945	-0.01831111744	0.08334897249	0.742880199299526	0.445914994336367	0.960045337449265	not_robust	23.6926068035342	REMOVED 1 PLEIOTROPIC SNP	THERE WERE 1 OUTLITER SNPs IN RADIAL ANALYSIS	0.943985515801821
1991	prot-a-1603	Junctophilin-3	13	5e-06	0.985450887789954	0.937925337409873	1.03538460207055	0.5611378969	-0.01465598845	0.02521884813	0.5638167049	-0.02841501899	0.04923062882	0.6110596575	0.04444882603	0.08491892905	0.6901319183	-0.02993292001	0.07328270576	0.94883227728833	0.452522224112267	0.947776022940252	not_robust	22.7016626005108	NO PLEIOTROPIC SNPS FOR REMOVAL	NA	0.861456881198163
1992	prot-a-1604	Protein JTB	10	5e-06	0.93725268224714	0.859757039013346	1.02173352530798	0.141100704	-0.06480236154	0.04403218412	0.1603262423	-0.08294548319	0.05907902413	0.261793962	0.1410421825	0.1168235216	0.254322422	-0.09579336203	0.0786715627	0.430548498611448	0.0938173113423542	0.962276290612479	not_robust	24.3781508023662	NO PLEIOTROPIC SNPS FOR REMOVAL	THERE WERE 1 OUTLITER SNPs IN RADIAL ANALYSIS	0.54013597169775
1993	prot-a-1606	Anosmin-1	15	5e-06	1.00814762640943	0.958719271873715	1.06012434135031	0.7517183683	0.008114613697	0.02564877077	0.9292549985	0.003906678857	0.04400294814	0.2860939268	0.08146249307	0.07322805414	0.886289427	-0.009879687202	0.06784099264	0.872710253868878	0.281087613547454	0.961381670908089	not_robust	25.1289002345686	NO PLEIOTROPIC SNPS FOR REMOVAL	THERE WERE 1 OUTLITER SNPs IN RADIAL ANALYSIS	0.931171330302238
1994	prot-a-1607	Histone acetyltransferase KAT6A	12	5e-06	1.00388204010257	0.937192447451395	1.07531719144885	0.9120339592	0.003874524429	0.03507201808	0.9541449668	-0.002842566886	0.04943385275	0.2234645445	-0.09501776666	0.0732097827	0.2673547146	-0.08495908056	0.07271568014	0.450297092776228	0.154426795822705	0.965604519529014	not_robust	26.8940705213769	REMOVED 1 PLEIOTROPIC SNP	NA	0.980516361912526
1995	prot-a-1609	Voltage-gated potassium channel subunit beta-2	8	5e-06	1.00774254189866	0.931662412897245	1.09003542130059	0.8472889789	0.007712722242	0.04004972963	0.7015772769	0.02172199847	0.05668695679	0.5348993074	0.1113041778	0.1691319548	0.7633227956	0.02866935933	0.09156433931	0.546551448629118	0.549606872329244	0.966588650919699	not_robust	27.0582887664824	NO PLEIOTROPIC SNPS FOR REMOVAL	THERE WERE 1 OUTLITER SNPs IN RADIAL ANALYSIS	0.958340404565139
1996	prot-a-160	ADP-ribosylation factor-like protein 11	9	5e-06	0.906436399566258	0.814328036314493	1.00896310800888	0.07236931764	-0.09823441168	0.05467223952	0.02837027266	-0.136085951	0.0620793846	0.4038406947	-0.1467175547	0.1651563386	0.1884691866	-0.1736263019	0.120769616	0.0664896575662788	0.762992467733731	0.959631061404619	not_robust	25.3069614418379	NO PLEIOTROPIC SNPS FOR REMOVAL	NA	0.393597815625669
1997	prot-a-1610	Potassium voltage-gated channel subfamily E member 2	11	5e-06	1.03452699908328	0.980160754476747	1.09190875776659	0.2177844259	0.03394431654	0.02754234803	0.9609691423	0.001486382883	0.03037311554	0.8048516721	-0.01018102565	0.04000880374	0.8926816284	0.004303572217	0.03109809634	0.364701905254551	0.176551563402875	0.9925247401853	not_robust	125.423934611713	NO PLEIOTROPIC SNPS FOR REMOVAL	NA	0.625099077085413
1998	prot-a-1612	Potassium voltage-gated channel subfamily E regulatory beta subunit 5	9	5e-06	0.933868960568397	0.869514169037352	1.00298680178912	0.06036293407	-0.06841914977	0.0364293367	0.1320424285	-0.08924747584	0.059257479	0.3235533427	-0.1127219637	0.1061548615	0.2119093645	-0.1112137013	0.08197207296	0.779155954194845	0.65566179407281	0.96248559086564	not_robust	23.7906895007905	NO PLEIOTROPIC SNPS FOR REMOVAL	NA	0.361783590490039
1999	prot-a-1613	Potassium voltage-gated channel subfamily E regulatory beta subunit 5	12	5e-06	0.98941144881864	0.935902662981391	1.04597951664645	0.7074642406	-0.01064500878	0.02836673045	0.3913713303	-0.03773116852	0.04402019773	0.7614876032	0.02374972986	0.0761337971	0.4073909266	-0.06417739683	0.07450159419	0.7522958598434	0.623999291925157	0.964039014798959	not_robust	27.1338846882256	NO PLEIOTROPIC SNPS FOR REMOVAL	THERE WERE 3 OUTLITER SNPs IN RADIAL ANALYSIS	0.917246068510195
2000	prot-a-1614	Potassium voltage-gated channel subfamily F member 1	18	5e-06	1.0309076542489	0.979976244226125	1.08448607591323	0.2389819801	0.03043963191	0.02585029598	0.2584946598	0.04485605825	0.03969716371	0.9257934107	-0.008036626667	0.08493799009	0.4635412258	0.04865534387	0.06487856345	0.773251365728849	0.634439510721828	0.960414102047336	not_robust	24.1822483869698	NO PLEIOTROPIC SNPS FOR REMOVAL	NA	0.649407722860094
2001	prot-a-1616	Kv channel-interacting protein 1	6	5e-07	0.975082802755652	0.889120757134583	1.06935583788862	0.5920381281	-0.02523288569	0.04708639398	0.7968074708	-0.01338197427	0.05197266439	0.1481145051	-0.2398147326	0.1340458978	0.9761426339	-0.001856826909	0.05907816383	0.271943866336808	0.167374590768392	0.975511296950761	not_robust	36.8236452782775	NO PLEIOTROPIC SNPS FOR REMOVAL	NA	0.874418227823158
2002	prot-a-1618	Small conductance calcium-activated potassium channel protein 1	15	5e-06	1.01489373718823	0.969077760772681	1.06287579746195	0.53048012	0.01478391459	0.02356853899	0.7172590685	0.01521027363	0.04200289598	0.6280607491	-0.04979203413	0.1003537192	0.8588067155	-0.01204101963	0.06645106861	0.915067971028678	0.508700203471272	0.955201714520366	not_robust	23.4457766314721	REMOVED 1 PLEIOTROPIC SNP	NA	0.850361451680607
2003	prot-a-161	ADP-ribosylation factor-like protein 1	14	5e-06	0.932447504309992	0.87979686887835	0.988248968653869	0.01834311117	-0.06994242469	0.02965398178	0.2262955737	-0.05655806919	0.04674388525	0.1221538645	-0.1796951176	0.1080434017	0.3812495885	-0.0637297895	0.07031575434	0.711610957894674	0.30531043983458	0.956394270432763	not_robust	24.4592749478495	REMOVED 1 PLEIOTROPIC SNP	THERE WERE 1 OUTLITER SNPs IN RADIAL ANALYSIS	0.197683622961197
2004	prot-a-1621	KDEL motif-containing protein 2	11	5e-06	1.02020271521868	0.968545635217978	1.07461490950328	0.4505715936	0.02000134796	0.02651072741	0.2682615845	0.03656967874	0.03303270776	0.2583135253	0.04501133307	0.03730172195	0.321045248	0.03767430281	0.03608487409	0.452578573682574	0.3621814393502	0.981296480880975	not_robust	49.0474969105425	NO PLEIOTROPIC SNPS FOR REMOVAL	THERE WERE 1 OUTLITER SNPs IN RADIAL ANALYSIS	0.817618255421976
2005	prot-a-1622	Vascular endothelial growth factor receptor 2	15	5e-06	0.956309273020731	0.931999903457716	0.981252704289502	0.0006723830519	-0.0446739109	0.01313706989	0.09932585674	-0.0370568781	0.02248418674	0.4181349641	-0.02458341129	0.02939812545	0.1771834799	-0.03430447544	0.02413970317	0.932881052909792	0.394914357520883	0.986953286561942	all_significant	72.2520040092587	NO PLEIOTROPIC SNPS FOR REMOVAL	THERE WERE 1 OUTLITER SNPs IN RADIAL ANALYSIS	0.0213874563119324
2006	prot-a-1624	Uncharacterized protein KIAA0040	16	5e-06	1.01021509499899	0.948537958008135	1.07590268744424	0.7518453421	0.01016327352	0.0321411964	0.133663515	0.0582750275	0.03885492884	0.7949726798	0.01676507085	0.06329649238	0.1632095566	0.05691432537	0.03881427617	0.112836695317622	0.904185311958695	0.979100345155327	not_robust	45.8924182882362	NO PLEIOTROPIC SNPS FOR REMOVAL	NA	0.931171330302238
2007	prot-a-1628	Uncharacterized family 31 glucosidase KIAA1161	9	5e-06	1.03141937467853	0.96764061480007	1.09940189590126	0.3421485046	0.03093588729	0.03256653757	0.929267656	0.003875217753	0.04365641685	0.6343486994	0.04354166534	0.08759122607	0.649331598	-0.02192431642	0.04642082657	0.517268601117095	0.87983998604045	0.975374618475118	not_robust	36.3716604583983	NO PLEIOTROPIC SNPS FOR REMOVAL	NA	0.74024683535278
2008	prot-a-162	ADP-ribosylation factor-like protein 3	7	5e-07	1.03649779834219	0.996244774763473	1.07837723537699	0.07609100342	0.03584752876	0.02020909314	0.2743130346	0.04152668045	0.03798690949	0.2681425674	0.07573030902	0.06080478829	0.2439163939	0.05771064378	0.04467085932	0.881178520124336	0.475047253235155	0.964975223155703	not_robust	81.04878894666	NO PLEIOTROPIC SNPS FOR REMOVAL	NA	0.406958139594727
2009	prot-a-1631	UPF0577 protein KIAA1324	11	5e-06	1.08127982514542	0.99717115328431	1.17248283448204	0.05856650631	0.07814536283	0.0413154175	0.268087669	0.06491738109	0.05861735274	0.7347708088	0.03530010179	0.1010090117	0.6426233755	0.0396496213	0.08287226795	0.405140019484744	0.650334065624188	0.960440763791482	not_robust	23.5987962479524	NO PLEIOTROPIC SNPS FOR REMOVAL	NA	0.358584271873236
2010	prot-a-1632	UPF0577 protein KIAA1324-like	8	5e-06	0.9837688941799	0.947644912917695	1.02126991235165	0.3912583348	-0.01636427315	0.01908731539	0.3828399716	-0.02564284543	0.02938416997	0.3855644569	-0.04782164598	0.05111053198	0.3984675607	-0.0278166275	0.03093807012	0.812740651180732	0.500277122632015	0.984746919377618	not_robust	63.1890968339774	NO PLEIOTROPIC SNPS FOR REMOVAL	THERE WERE 1 OUTLITER SNPs IN RADIAL ANALYSIS	0.781665367740122
2011	prot-a-1634	Uncharacterized protein KIAA2013	12	5e-06	1.01279758165814	0.980036791177545	1.0466535038752	0.4484528309	0.01271638463	0.01677630134	0.3095320526	0.02850182254	0.02804733183	0.2752130216	0.04242512097	0.03675366541	0.2855356175	0.03188590837	0.02840503999	0.917219588801543	0.307620931185089	0.988231311517264	not_robust	108.56298986313	NO PLEIOTROPIC SNPS FOR REMOVAL	NA	0.816223519505784
2012	prot-a-1635	Kinesin-like protein KIF16B	21	5e-06	0.993217454467792	0.944982147070574	1.04391486645282	0.7887445552	-0.006805651532	0.0253997919	0.7663786356	0.01147515934	0.03862193235	0.3324803076	-0.05895027723	0.0592767027	0.672650475	0.03318443416	0.0773887058	0.721033796695378	0.328539767182412	0.959705343947597	not_robust	24.5692523700693	REMOVED 1 PLEIOTROPIC SNP	NA	0.945175571005559
2013	prot-a-1638	DNA/RNA-binding protein KIN17	6	5e-07	1.03137067958222	0.959416217199408	1.10872159510391	0.4025083851	0.03088867445	0.03689742909	0.5414266204	0.03990440185	0.06534666121	0.6215589873	0.06744062845	0.1262636722	0.5622840285	0.05356742999	0.08636841506	0.800489806761342	0.764858234641516	0.97164158108591	not_robust	33.3106115276167	NO PLEIOTROPIC SNPS FOR REMOVAL	NA	0.788157521430405
2014	prot-a-1639	DNA/RNA-binding protein KIN17	15	5e-06	0.995112368948961	0.947010068800302	1.04565797076444	0.8463128642	-0.004899614583	0.02527854028	0.241176597	-0.0486167938	0.04148010236	0.5077136554	-0.04781453133	0.07019418583	0.4371581138	-0.04108142672	0.05136123315	0.746262005769552	0.511983714478528	0.966810130877998	not_robust	29.1451098234708	REMOVED 1 PLEIOTROPIC SNP	THERE WERE 1 OUTLITER SNPs IN RADIAL ANALYSIS	0.957944368723422
2015	prot-a-1640	Killer cell immunoglobulin-like receptor 2DL2	11	5e-06	0.979257419351359	0.933031490882893	1.02777355611788	0.3955461801	-0.0209607299	0.02467122271	0.9575630562	-0.001689359065	0.03174775469	0.7304632466	0.01929830638	0.05429733584	0.9680811525	0.001325187289	0.03229956261	0.583445520211733	0.415949858865746	0.975405927542013	not_robust	47.29898715297	REMOVED 1 PLEIOTROPIC SNP	THERE WERE 1 OUTLITER SNPs IN RADIAL ANALYSIS	0.783751624013422
2016	prot-a-1642	Killer cell immunoglobulin-like receptor 2DL4	12	5e-06	1.02398002600881	0.961280668487022	1.09076893777061	0.4622957111	0.02369702058	0.03223769105	0.9059357894	0.006357243466	0.05379906563	0.8133232157	-0.03419973409	0.1410524321	0.8902759802	0.01099638314	0.07788619674	0.768062700525189	0.67810619756527	0.959608072415296	not_robust	23.5672085195192	NO PLEIOTROPIC SNPS FOR REMOVAL	THERE WERE 1 OUTLITER SNPs IN RADIAL ANALYSIS	0.821675241515191
2017	prot-a-1643	Killer cell immunoglobulin-like receptor 2DL5A	11	5e-06	1.0767340886166	1.00631309649895	1.15208308589297	0.0321644202	0.07393246761	0.03450980369	0.02764922756	0.1124645703	0.05106854742	0.8970235064	0.01654445047	0.124277479	0.1834623246	0.1170233576	0.08188639365	0.61372181106837	0.639067656582964	0.950093433662934	not_robust	23.079165541741	REMOVED 1 PLEIOTROPIC SNP	THERE WERE 1 OUTLITER SNPs IN RADIAL ANALYSIS	0.259519952791213
2018	prot-a-1644	Killer cell immunoglobulin-like receptor 2DL5A	17	5e-06	1.00959542871663	0.973623121637821	1.04689679921619	0.6059207338	0.009549684978	0.01851054794	0.2182570139	0.02486149758	0.02019329151	0.7744789929	0.008699357526	0.02981854684	0.2963158145	0.02359330257	0.02185323941	0.389118138599853	0.970849432320895	0.992086221014828	not_robust	117.412886482199	NO PLEIOTROPIC SNPS FOR REMOVAL	NA	0.879875150837125
2019	prot-a-1645	Killer cell immunoglobulin-like receptor 2DS2	8	5e-08	0.980230654405315	0.918451643479043	1.04616518752824	0.5477196371	-0.01996737337	0.03321359674	0.4671361045	-0.02511558419	0.03453991447	0.8286120547	-0.0181501388	0.0802667118	0.51539132	-0.02544018711	0.03714016781	0.16602265092651	0.980629935812925	0.99342922093077	not_robust	139.260895009106	NO PLEIOTROPIC SNPS FOR REMOVAL	NA	0.85835770577529
2020	prot-a-1648	Killer cell immunoglobulin-like receptor 3DS1	13	5e-06	1.00910529313135	0.96109723743168	1.05951141358691	0.7155075294	0.009064089873	0.02486927623	0.7921973819	0.01268636953	0.04815324051	0.6835755295	-0.04352785139	0.1039880755	0.783969875	0.02102780935	0.07500069376	0.93954529801627	0.599513301581958	0.959875863386007	not_robust	22.9916557112682	NO PLEIOTROPIC SNPS FOR REMOVAL	NA	0.91875011846813
2021	prot-a-164	Armadillo repeat-containing protein 5	7	5e-07	0.975558691960465	0.954384074775599	0.997203103670172	0.02709389774	-0.0247449547	0.01119598967	0.6944005054	-0.02326839186	0.05922363519	0.9419305219	0.007499997494	0.09794181211	0.7319307599	-0.02753749843	0.07671831116	0.999461310754489	0.718520712668641	0.867478982440771	not_robust	26.6751281065239	NO PLEIOTROPIC SNPS FOR REMOVAL	THERE WERE 2 OUTLITER SNPs IN RADIAL ANALYSIS	0.244360559655432
2022	prot-a-1651	Kin of IRRE-like protein 3	15	5e-06	1.01875718530929	0.953600162231522	1.0883662185948	0.5815755187	0.01858343861	0.03372155671	0.4464633125	0.03929619386	0.05161556931	0.1540365816	0.1197053383	0.07908276236	0.495715469	0.06114160998	0.0874110913	0.49434715778855	0.178978219598635	0.956025535246349	not_robust	23.4897593812425	NO PLEIOTROPIC SNPS FOR REMOVAL	THERE WERE 1 OUTLITER SNPs IN RADIAL ANALYSIS	0.867928962131341
2023	prot-a-1653	Kit ligand	15	5e-06	0.932935642933156	0.884143255819136	0.984420689890041	0.01131155771	-0.06941905915	0.02740669195	0.2260918144	-0.0564292214	0.04661693152	0.9193356394	-0.00802528327	0.07772215742	0.5909875949	-0.04165801011	0.07574203115	0.758126228745042	0.400776273496329	0.961424680100323	not_robust	24.6887318661442	NO PLEIOTROPIC SNPS FOR REMOVAL	THERE WERE 2 OUTLITER SNPs IN RADIAL ANALYSIS	0.147952596713989
2024	prot-a-1655	Kelch-like protein 13	14	5e-06	0.987407992328476	0.949768383977401	1.02653926974405	0.5227861959	-0.01267195887	0.01982916917	0.8033856064	-0.008259313542	0.03317420966	0.8790059298	0.01096078513	0.07048365161	0.9048915101	-0.004459758792	0.03660437751	0.835773127354862	0.725978644859629	0.973226077959437	not_robust	40.0877455542274	REMOVED 1 PLEIOTROPIC SNP	NA	0.848967596502262
2025	prot-a-1656	Kallikrein-11	12	5e-06	0.989501399706358	0.960929385291577	1.01892296666913	0.4801869569	-0.01055409938	0.01494910907	0.4423646077	-0.01659106768	0.02159715018	0.3332805258	-0.0264292063	0.02599606504	0.4805759576	-0.01612383101	0.02208373526	0.838319924071925	0.378930426666932	0.989697143514699	not_robust	91.2357472420262	NO PLEIOTROPIC SNPS FOR REMOVAL	THERE WERE 1 OUTLITER SNPs IN RADIAL ANALYSIS	0.830680722789495
2026	prot-a-1657	Kallikrein-12	6	5e-06	1.01700189120649	0.952206115237285	1.08620689382975	0.6157149587	0.01685897666	0.03358813096	0.3998326048	0.03584911101	0.04258017523	0.515603656	-0.05881832509	0.08257118809	0.4580726896	0.03737599473	0.04650630784	0.464543550525527	0.368929175125517	0.972923141122055	not_robust	48.8036737051652	REMOVED 1 PLEIOTROPIC SNP	THERE WERE 2 OUTLITER SNPs IN RADIAL ANALYSIS	0.883178801041328
2027	prot-a-1658	Kallikrein-14	19	5e-06	1.00931015484265	0.964666652085825	1.05601970013768	0.6880566134	0.009267082485	0.02308150921	0.2672890187	0.04790169065	0.043180846	0.699263608	-0.02540296162	0.06465211632	0.3540508274	0.07609252313	0.07998770888	0.912707115485543	0.552356091760934	0.959579465252577	not_robust	24.6849073771472	REMOVED 1 PLEIOTROPIC SNP	NA	0.910861566355075
2028	prot-a-1659	Kallikrein-14	11	5e-06	0.990949308941636	0.962871871654265	1.01984548702707	0.5352706064	-0.009091897382	0.01466481117	0.5955907499	-0.0136295466	0.02567969679	0.7774300851	-0.01199812295	0.04118937043	0.5830882408	-0.01514712196	0.02670525349	0.935612442257063	0.93470313964421	0.983868006990929	not_robust	69.6882321197871	NO PLEIOTROPIC SNPS FOR REMOVAL	THERE WERE 2 OUTLITER SNPs IN RADIAL ANALYSIS	0.854460136989708
2029	prot-a-165	Armadillo repeat-containing protein 5	15	5e-06	0.98377650132196	0.932680663603166	1.03767156575797	0.5477904752	-0.01635654053	0.0272121758	0.8115556493	-0.01122126909	0.04706520776	0.603540378	-0.04325581114	0.08127181901	0.8697580352	0.01337093588	0.08006541243	0.886349809285357	0.718175726893947	0.936596752965884	not_robust	23.7330224258004	NO PLEIOTROPIC SNPS FOR REMOVAL	THERE WERE 1 OUTLITER SNPs IN RADIAL ANALYSIS	0.85835770577529
2030	prot-a-1660	Kallikrein-15	8	5e-06	0.964604890115315	0.90313220667645	1.03026177912368	0.2834395384	-0.03603670178	0.03359674807	0.5986586524	-0.03062858951	0.0581927027	0.821124628	0.02819505526	0.1193629604	0.4995056169	-0.0592982197	0.08328509686	0.802477889859739	0.581581024731002	0.947958391377847	not_robust	23.5979340526569	NO PLEIOTROPIC SNPS FOR REMOVAL	THERE WERE 1 OUTLITER SNPs IN RADIAL ANALYSIS	0.690695817831423
2031	prot-a-1662	Kallikrein-4	15	5e-06	0.961097771794167	0.914947739470674	1.00957561519536	0.1140111352	-0.03967913555	0.02510673221	0.4471798232	-0.03415459701	0.04493286428	0.7878063995	-0.02063961569	0.07511423185	0.885688599	0.01231249178	0.08409859915	0.898937912772822	0.781306272484904	0.958110890093649	not_robust	23.6240849513806	NO PLEIOTROPIC SNPS FOR REMOVAL	THERE WERE 1 OUTLITER SNPs IN RADIAL ANALYSIS	0.491940903856391
2032	prot-a-1663	Kallikrein-5	17	5e-06	1.02226263858378	0.966707517081927	1.08101042329612	0.4399179752	0.02201844368	0.02850904959	0.6962548806	0.01789426794	0.04583796534	0.09129769297	0.142299007	0.07886633869	0.7268262373	0.02852038415	0.08021622316	0.715184460926411	0.11515358535732	0.957599730979621	not_robust	22.9937218217352	NO PLEIOTROPIC SNPS FOR REMOVAL	NA	0.81443565083629
2033	prot-a-1665	Kallikrein-6	11	5e-06	0.984913302044912	0.914253976057311	1.06103362736068	0.6889866672	-0.01520165991	0.03798225156	0.4231913784	-0.04044339765	0.05049763764	0.6540446195	-0.04965547294	0.1071428505	0.3852121627	-0.08498927554	0.09359530541	0.384541642090125	0.737065554111954	0.963712471076075	not_robust	25.6107852280305	REMOVED 1 PLEIOTROPIC SNP	THERE WERE 2 OUTLITER SNPs IN RADIAL ANALYSIS	0.91141869447845
2034	prot-a-1666	Kallikrein-7	16	5e-06	1.02872666939187	0.977995673437089	1.0820892045451	0.2723525945	0.02832179415	0.02580195255	0.1261383624	0.05674239803	0.03709844527	0.02240417438	0.1211770561	0.04722135935	0.0592213879	0.08409937586	0.04119894623	0.511251677822791	0.0322604714983139	0.976841428899661	not_robust	41.7747792033554	NO PLEIOTROPIC SNPS FOR REMOVAL	THERE WERE 1 OUTLITER SNPs IN RADIAL ANALYSIS	0.676973882701408
2035	prot-a-1667	Kallikrein-8	12	5e-06	1.01623602769846	0.9549108368853	1.08149957472564	0.612043563	0.0161056329	0.03175660218	0.4827919568	-0.02817249317	0.04014209831	0.5544192584	-0.03042142717	0.04973664235	0.4573507299	-0.03475105933	0.04511406089	0.302344238936135	0.257896203562273	0.9820810732326	not_robust	51.6906860230035	NO PLEIOTROPIC SNPS FOR REMOVAL	NA	0.881120099634054
2036	prot-a-1668	Kallikrein-8	20	5e-06	1.00337783954936	0.95206386019834	1.05745752043252	0.8998073278	0.003372147464	0.0267833234	0.613029335	0.02077302577	0.04107337682	0.6181356326	-0.03612736334	0.07122159328	0.6535044746	0.03121936758	0.06845193113	0.594476420522958	0.552959703330642	0.9664029189461	not_robust	28.3370419058939	NO PLEIOTROPIC SNPS FOR REMOVAL	NA	0.975666093000684
2037	prot-a-166	Actin-related protein 2/3 complex subunit 3	17	5e-06	0.96780512921137	0.916855603068007	1.02158591275835	0.2356202112	-0.03272452477	0.02759222501	0.7004881769	-0.01713587837	0.04454793526	0.304329843	-0.07149429353	0.06721864779	0.789871485	-0.01852243115	0.06835358869	0.71877959645245	0.524096302915141	0.95834902964801	not_robust	22.7573083063094	NO PLEIOTROPIC SNPS FOR REMOVAL	THERE WERE 1 OUTLITER SNPs IN RADIAL ANALYSIS	0.644876458627219
2038	prot-a-1670	NKG2-E type II integral membrane protein	10	5e-06	1.01621775355022	0.956723589220283	1.07941158163801	0.6012045545	0.01608765055	0.03077980117	0.4091946581	0.03100834615	0.03757167943	0.2847722061	0.0712101079	0.06211799724	0.401056729	0.02955822971	0.03353774701	0.310712008520456	0.337203187920925	0.972200621497115	not_robust	45.245362958935	NO PLEIOTROPIC SNPS FOR REMOVAL	THERE WERE 1 OUTLITER SNPs IN RADIAL ANALYSIS	0.87914553041323
2039	prot-a-1671	NKG2-E type II integral membrane protein	11	5e-06	0.993334652068627	0.947310213585825	1.04159515737228	0.7823198356	-0.006687660566	0.02420459378	0.2787949561	-0.03826772289	0.03533393428	0.2927916985	-0.05368112148	0.04804411976	0.2791878049	-0.04598949684	0.04019340763	0.77545584750712	0.240912913022685	0.978572125507265	not_robust	44.2605820340694	REMOVED 1 PLEIOTROPIC SNP	NA	0.944620357328755
2040	prot-a-1672	Killer cell lectin-like receptor subfamily F member 1	12	5e-06	0.948006371214665	0.904063658966696	0.994084952923325	0.02745429873	-0.05339405606	0.02421502337	0.2202752572	-0.0591037323	0.04821659333	0.5270747032	-0.05801728392	0.08853840446	0.3371957037	-0.08427144565	0.08397966917	0.959023961708167	0.954883500541161	0.963129089174896	not_robust	25.2783121060275	NO PLEIOTROPIC SNPS FOR REMOVAL	THERE WERE 1 OUTLITER SNPs IN RADIAL ANALYSIS	0.244360559655432
2041	prot-a-1673	Killer cell lectin-like receptor subfamily F member 1	11	5e-06	0.977529128240699	0.914047650694963	1.04541945469965	0.5070644771	-0.02272718885	0.03425784989	0.8662695994	-0.008342201075	0.04953838185	0.5914387032	-0.04751436096	0.08538152818	0.6467360693	-0.03293807096	0.06971515676	0.592434067629052	0.754059025696598	0.965050995877884	not_robust	26.0080015014569	NO PLEIOTROPIC SNPS FOR REMOVAL	NA	0.844580137684006
2042	prot-a-1675	NKG2-D type II integral membrane protein	11	5e-06	0.984516452369189	0.925382970691746	1.04742866000771	0.6214733041	-0.01560466965	0.03160353834	0.9044484428	0.005726588719	0.04770415629	0.3556330524	0.09684331327	0.09945596701	0.7064484216	0.02524815708	0.06514308023	0.612160121506775	0.257935041955623	0.964592195386948	not_robust	26.4041083004081	NO PLEIOTROPIC SNPS FOR REMOVAL	NA	0.88431074376833
2043	prot-a-1676	Histone-lysine N-methyltransferase 2C	14	5e-06	0.907094757492807	0.854928778801575	0.96244379587309	0.001252047248	-0.09750836079	0.03021875121	0.1758248742	-0.07156797539	0.0528675313	0.1397784766	-0.139638406	0.08830221281	0.7980182134	-0.02410762075	0.0922898496	0.784967471307995	0.60954641485126	0.960789827060732	all_significant	23.7518828900624	REMOVED 1 PLEIOTROPIC SNP	NA	0.0336452470525556
2044	prot-a-1677	Importin subunit alpha-1	12	5e-06	1.04029647833322	0.970652641355863	1.1149372254536	0.26379874	0.03950574785	0.03535324257	0.3445749953	0.0468135894	0.0495295778	0.7437116602	0.04152490374	0.123534389	0.6715312691	0.03119438156	0.0716077486	0.539619086380805	0.986659184186948	0.960679205322344	not_robust	23.8276086839078	NO PLEIOTROPIC SNPS FOR REMOVAL	THERE WERE 1 OUTLITER SNPs IN RADIAL ANALYSIS	0.669390896534696
2045	prot-a-1679	GTPase KRas	13	5e-06	0.957178978815201	0.908734443238423	1.00820608738094	0.09861917063	-0.04376488431	0.02649871675	0.4352991582	-0.03666148678	0.04699251792	0.297572613	-0.1098642563	0.1004768686	0.6799085677	-0.03060753084	0.07238997635	0.884654233994786	0.496008398412683	0.950774374469318	not_robust	24.2452871302426	NO PLEIOTROPIC SNPS FOR REMOVAL	NA	0.45965544402267
2046	prot-a-167	cAMP-regulated phosphoprotein 19	11	5e-06	1.06895618168036	1.02096499840032	1.11920322454053	0.004436696506	0.06668264119	0.02343591035	0.2558479181	0.04582142399	0.04032654378	0.6512998634	0.028381775	0.06071818598	0.3756724871	0.03948223808	0.04258347349	0.824747219203126	0.484017570278871	0.979250617589491	all_significant	50.3286026777911	NO PLEIOTROPIC SNPS FOR REMOVAL	NA	0.07763337755573
2047	prot-a-1681	Kremen protein 2	10	5e-06	0.967259150676605	0.897591325723978	1.04233434276228	0.3827508405	-0.03328882494	0.03813856285	0.6975294057	-0.02194365613	0.05646011461	0.1827885777	-0.135272856	0.09274127163	0.834521629	-0.01982327197	0.09217939974	0.543325617801127	0.255884656428009	0.943632773769787	not_robust	24.8903238031361	NO PLEIOTROPIC SNPS FOR REMOVAL	NA	0.77609437505947
2048	prot-a-1682	Keratin, type I cytoskeletal 17	11	5e-06	1.01713492421358	0.943366993295657	1.09667124396702	0.6582784654	0.01698977711	0.03841309838	0.4516287426	0.04154435438	0.0551935959	0.3400038603	0.111724133	0.1108903932	0.4570944074	0.07434344435	0.09610702831	0.544788362957834	0.382197959521394	0.960034954580376	not_robust	22.7666135188353	NO PLEIOTROPIC SNPS FOR REMOVAL	NA	0.897216212875875
2049	prot-a-1687	Keratin-associated protein 2-4	16	5e-06	0.972228888402059	0.910833550858711	1.03776261925394	0.3974161048	-0.02816402035	0.03328116757	0.5259506066	-0.02933069867	0.0462483757	0.6032714317	-0.04722308693	0.08881587723	0.539707471	-0.04346014084	0.06924887432	0.328219686418778	0.819332998633564	0.954066612614983	not_robust	25.0438397601463	NO PLEIOTROPIC SNPS FOR REMOVAL	NA	0.785276100878083
2050	prot-a-1688	Keratinocyte differentiation-associated protein	8	5e-06	0.971374885854183	0.909426784912402	1.03754275167859	0.3876876191	-0.02904280296	0.03362141922	0.2282440603	-0.05541957876	0.04599538144	0.127633708	-0.18582991	0.1051604513	0.1561765522	-0.08194016897	0.05158045216	0.505037299707924	0.164386315586735	0.977735288187841	not_robust	40.0443685707706	NO PLEIOTROPIC SNPS FOR REMOVAL	THERE WERE 2 OUTLITER SNPs IN RADIAL ANALYSIS	0.779318406292695
2051	prot-a-1689	Kynureninase	17	5e-06	0.986927889237929	0.953197649007311	1.02185172148716	0.4583060596	-0.01315830277	0.01774219256	0.9121219903	-0.003620662992	0.03280704093	0.4885027342	0.03353343668	0.04721991244	0.9112612625	-0.003612453038	0.0319052965	0.937715976141191	0.265088852494339	0.967821190828786	not_robust	36.563375991343	NO PLEIOTROPIC SNPS FOR REMOVAL	NA	0.821675241515191
2052	prot-a-1690	Neural cell adhesion molecule L1	14	5e-06	0.944841439193193	0.894211269187746	0.998338285344545	0.04346789576	-0.05673815478	0.02809951936	0.2454508775	-0.05349293756	0.04605624294	0.6947034274	-0.0356254089	0.08860549331	0.3592676274	-0.0626174392	0.06588859863	0.762512567098721	0.801227140043629	0.959923630922709	not_robust	24.7713389737832	NO PLEIOTROPIC SNPS FOR REMOVAL	THERE WERE 1 OUTLITER SNPs IN RADIAL ANALYSIS	0.305229968499465
2053	prot-a-1693	Lymphocyte activation gene 3 protein	8	5e-06	1.0240487949886	0.937441114887606	1.11865792726973	0.5981215858	0.02376417684	0.04508444425	0.6403151557	0.0315627001	0.06754873392	0.2037748589	0.181477176	0.1272682529	0.7003382661	0.04154355304	0.1035851401	0.585534845889813	0.225934815918055	0.958735152491243	not_robust	21.6955361964426	NO PLEIOTROPIC SNPS FOR REMOVAL	THERE WERE 2 OUTLITER SNPs IN RADIAL ANALYSIS	0.878431286118938
2054	prot-a-1695	Laminin	10	5e-06	0.990080707937251	0.935513028678386	1.04783127351455	0.7303549695	-0.009968816007	0.02892417877	0.26795501	-0.0404221233	0.03648916641	0.1084828666	-0.1041632551	0.05766278472	0.291598422	-0.04342210123	0.03876010332	0.442324748372754	0.0953939576860419	0.978493435010019	not_robust	47.554534122017	NO PLEIOTROPIC SNPS FOR REMOVAL	NA	0.923981789045817
2055	prot-a-1696	Laminin subunit alpha-4	18	5e-06	0.976282795938806	0.934257204037105	1.02019882054689	0.2849744479	-0.0240029846	0.02244924235	0.5744171836	-0.01986248635	0.03537031855	0.1791059237	-0.08614966742	0.06131154378	0.87234503	-0.006342638907	0.03888255151	0.62411848940795	0.286180946571119	0.970512688870705	not_robust	33.4389197180666	NO PLEIOTROPIC SNPS FOR REMOVAL	THERE WERE 1 OUTLITER SNPs IN RADIAL ANALYSIS	0.691924876650581
2056	prot-a-1697	Laminin subunit gamma-2	12	5e-06	1.06129196830495	1.02275902239641	1.10127666177854	0.001617995159	0.05948700397	0.01886893086	0.008587731267	0.06655303632	0.02532416766	0.2585867648	0.0441399832	0.03684860712	0.02203077054	0.0676542762	0.02539622928	0.666123471834849	0.619701329711914	0.984049373596586	not_robust	72.8899683772155	NO PLEIOTROPIC SNPS FOR REMOVAL	NA	0.0393027289680899
2057	prot-a-1699	Ragulator complex protein LAMTOR3	13	5e-06	0.980603924071618	0.9254650907708	1.03902790661047	0.5071031702	-0.01958664807	0.02952664231	0.4231550681	-0.03669679293	0.04581603814	0.4258899746	0.05726416694	0.06925506842	0.3474613013	-0.0574369053	0.05873926443	0.60033648939369	0.236570931366144	0.96924542471059	not_robust	33.3084238968705	NO PLEIOTROPIC SNPS FOR REMOVAL	NA	0.844580137684006
2058	prot-a-169	Beta-arrestin-1	18	5e-06	1.0102414501864	0.950494940019887	1.07374352529785	0.743213343	0.01018936187	0.03110296043	0.2716615095	0.04729923931	0.0430288683	0.4601948656	0.05345123788	0.07063201736	0.2040686485	0.07204201994	0.05454367272	0.494641002887716	0.503058796775378	0.966498698741488	not_robust	30.7861985837841	NO PLEIOTROPIC SNPS FOR REMOVAL	NA	0.929445446761312
2059	prot-a-1703	Layilin	19	5e-06	1.00860100707721	0.95465626546745	1.06559400307194	0.7600807529	0.00856422915	0.02804498158	0.7038343603	0.01586295197	0.04172818141	0.7903363491	0.01695521949	0.06277431598	0.7945422459	0.0207761821	0.07860481894	0.602776470720719	0.880978766641961	0.958402745102659	not_robust	23.636964566357	REMOVED 1 PLEIOTROPIC SNP	NA	0.933185372646302
2060	prot-a-1705	Tyrosine-protein kinase Lck	19	5e-06	1.03085478399274	0.983348785733137	1.08065581724236	0.2067939031	0.03038834545	0.02407130081	0.2992213828	0.03680034661	0.03544955714	0.5933198329	0.02464515429	0.04528066995	0.4376163343	0.03022601032	0.03807459415	0.499110903941492	0.881388103212714	0.9772541057722	not_robust	46.0890224376387	NO PLEIOTROPIC SNPS FOR REMOVAL	THERE WERE 1 OUTLITER SNPs IN RADIAL ANALYSIS	0.619302549988324
2061	prot-a-1707	Epididymal-specific lipocalin-10	14	5e-06	0.976268327078278	0.932634454534872	1.02194363699715	0.3032253663	-0.02401780507	0.02332864572	0.690786933	-0.017582907	0.04420177368	0.2565864535	-0.07408821606	0.06219391294	0.1986856288	-0.09517308265	0.07027004558	0.922730927080745	0.362024151129819	0.959689812174874	not_robust	25.6362725457967	REMOVED 2 PLEIOTROPIC SNP	THERE WERE 1 OUTLITER SNPs IN RADIAL ANALYSIS	0.709173538809628
2062	prot-a-1709	Neutrophil gelatinase-associated lipocalin	10	5e-06	1.00083030975719	0.942696293654549	1.06254932333036	0.9783128169	0.0008299652407	0.03053116197	0.7412901304	0.01717564164	0.05202448288	0.7541851263	0.03555152335	0.1096984047	0.6626660423	0.03558213562	0.07889776425	0.808743873755991	0.742818470193128	0.960340722413789	not_robust	23.680618602545	NO PLEIOTROPIC SNPS FOR REMOVAL	THERE WERE 1 OUTLITER SNPs IN RADIAL ANALYSIS	0.99522139206468
2063	prot-a-170	Arrestin domain-containing protein 3	10	5e-06	0.975068801116552	0.90817115148564	1.04689426145673	0.4862854371	-0.02524724523	0.03626284699	0.4198767986	-0.04448927848	0.05515416274	0.3758047416	0.107643705	0.1147864531	0.4305633282	-0.06091853092	0.07381887288	0.700486946822242	0.247028107294465	0.952504686818406	not_robust	22.792255376102	NO PLEIOTROPIC SNPS FOR REMOVAL	THERE WERE 2 OUTLITER SNPs IN RADIAL ANALYSIS	0.834064500596455
2064	prot-a-1711	Ligand-dependent nuclear receptor corepressor-like protein	14	5e-06	0.962465229413745	0.915414713337749	1.01193404948984	0.1346341153	-0.03825733876	0.02557180562	0.5182554996	-0.02729703943	0.04225306962	0.9055664071	0.0109196658	0.090123063	0.7120697486	-0.02464742781	0.06533330823	0.850335821286535	0.568814083185404	0.962236147929696	not_robust	24.6774681983689	NO PLEIOTROPIC SNPS FOR REMOVAL	THERE WERE 1 OUTLITER SNPs IN RADIAL ANALYSIS	0.530663427071062
2065	prot-a-1712	Plastin-2	16	5e-06	1.00983944883255	0.949657481214874	1.07383528544823	0.7547914701	0.009791356666	0.03134962355	0.3735419203	0.03710925987	0.04170243222	0.1092795306	0.1048066523	0.061281694	0.5102594912	0.03463204565	0.05134517855	0.343544949463928	0.0977269381031509	0.968259398985879	not_robust	37.2494272445894	NO PLEIOTROPIC SNPS FOR REMOVAL	THERE WERE 2 OUTLITER SNPs IN RADIAL ANALYSIS	0.931267841770787
2066	prot-a-1713	Lactase-phlorizin hydrolase	11	5e-06	0.984363120645304	0.964136640413624	1.00501392921948	0.1367910957	-0.01576042496	0.01059276852	0.3454231386	-0.02031612877	0.0215326352	0.3025858922	-0.03320977627	0.0303707673	0.3754455948	-0.02051603283	0.02211656961	0.985309363750028	0.465714745111185	0.990725151588702	not_robust	114.815366144657	NO PLEIOTROPIC SNPS FOR REMOVAL	THERE WERE 1 OUTLITER SNPs IN RADIAL ANALYSIS	0.535211726270383
2067	prot-a-1715	L-lactate dehydrogenase B chain	9	5e-06	1.02677779009022	0.961926309170388	1.09600145060158	0.4272745165	0.02642553956	0.03328723087	0.4735699502	0.03197563833	0.04461617638	0.6702322813	-0.02803717585	0.06310321594	0.5039825098	0.03441864782	0.049194602	0.471270520916677	0.339131054284493	0.972300720376156	not_robust	51.775793976558	NO PLEIOTROPIC SNPS FOR REMOVAL	NA	0.806917854895722
2068	prot-a-1718	Protein LDOC1	13	5e-06	0.980676126002094	0.943777427879649	1.01901744595773	0.3186546553	-0.01951302071	0.01956729361	0.548593205	-0.01918366414	0.03197972871	0.7126752016	-0.01932050458	0.0511221725	0.5983169125	-0.01813316398	0.03350949783	0.868612476291877	0.996591554593592	0.97727617610711	not_robust	46.7331796322521	REMOVED 1 PLEIOTROPIC SNP	THERE WERE 1 OUTLITER SNPs IN RADIAL ANALYSIS	0.72368965850552
2069	prot-a-1719	Leukocyte cell-derived chemotaxin 1	15	5e-06	1.03626574850894	0.979969679659604	1.0957958433018	0.211294871	0.03562362495	0.0284986081	0.169419193	0.06185991103	0.04501939564	0.4032417917	-0.06753677003	0.0781664385	0.3345682988	0.06681432952	0.06685529717	0.730220858791725	0.169103915177367	0.960527686594558	not_robust	25.14904028872	NO PLEIOTROPIC SNPS FOR REMOVAL	NA	0.621033772574264
2070	prot-a-1720	LEM domain-containing protein 1	8	5e-06	1.02025210677372	0.963846299922671	1.07995887047523	0.4895859743	0.02004976026	0.02901693738	0.4710308418	0.03016037896	0.04184275954	0.4390510049	0.06368992467	0.07686619994	0.5116886525	0.03134510969	0.04534714739	0.711450661839419	0.544605290294625	0.983013647481831	not_robust	60.6122872785343	NO PLEIOTROPIC SNPS FOR REMOVAL	NA	0.837440092403614
2071	prot-a-1724	Leptin receptor	10	5e-06	1.02558550438801	0.997292253923452	1.05468143633204	0.07672185948	0.0252636733	0.0142730061	0.2081361366	0.02170585018	0.0172445597	0.1629623502	0.03402878763	0.02214655969	0.2323113044	0.02251400522	0.01757923781	0.617322618221847	0.583552678745996	0.993392439793134	not_robust	183.242286686297	NO PLEIOTROPIC SNPS FOR REMOVAL	THERE WERE 1 OUTLITER SNPs IN RADIAL ANALYSIS	0.408619555536752
2072	prot-a-1727	Galectin-2	11	5e-06	1.03294064934361	0.989569641175874	1.07821252862867	0.1386328179	0.03240973383	0.0218851378	0.5318118542	0.0293320547	0.04691307861	0.9740501512	0.005073638966	0.1517034913	0.4945217806	0.03208352384	0.04525180326	0.950411141424748	0.85720709939787	0.973172423906854	not_robust	33.8697131368352	NO PLEIOTROPIC SNPS FOR REMOVAL	THERE WERE 3 OUTLITER SNPs IN RADIAL ANALYSIS	0.537553434948395
2073	prot-a-1728	Galectin-4	13	5e-06	0.984605042722278	0.93878592296337	1.03266044626445	0.5233903263	-0.01551469008	0.0243128162	0.6736028429	-0.01920032488	0.04558389772	0.9842959215	0.001850748805	0.09191496007	0.7366334515	-0.02332345103	0.06775624739	0.940126289751148	0.841071026503666	0.927858654853672	not_robust	23.4856902457836	NO PLEIOTROPIC SNPS FOR REMOVAL	THERE WERE 1 OUTLITER SNPs IN RADIAL ANALYSIS	0.849075967506467
2074	prot-a-1729	Galectin-7	15	5e-06	0.9659250412183	0.909710134216681	1.0256137094218	0.2570994133	-0.03466904486	0.03059194856	0.480074464	-0.03241262683	0.04589835202	0.1531489607	-0.1246206734	0.08213788022	0.5625145682	-0.03391850981	0.05717977244	0.478937715315118	0.258092269268586	0.965950009460509	not_robust	27.3963101405557	NO PLEIOTROPIC SNPS FOR REMOVAL	THERE WERE 3 OUTLITER SNPs IN RADIAL ANALYSIS	0.665258461190781
2075	prot-a-172	Arylsulfatase B	8	5e-06	0.941379733476009	0.857273132317929	1.03373798756906	0.2058344549	-0.06040867832	0.04775001294	0.7691061111	-0.01738783318	0.05923409405	0.1910858123	-0.2118597266	0.143794001	0.9656050026	0.00355827888	0.07962705121	0.358850651064022	0.307780880508889	0.969575527135244	not_robust	23.5465927926835	NO PLEIOTROPIC SNPS FOR REMOVAL	NA	0.618446323590249
2076	prot-a-1732	Galectin-9	11	5e-06	1.00171723152839	0.939605161591565	1.06793518486129	0.9581017358	0.001715758772	0.03265882224	0.825282816	-0.01149174145	0.05205642236	0.2647312517	0.1600883833	0.1346012059	0.9115859153	-0.007400004607	0.0649800298	0.699074808749372	0.250843886635818	0.965201791156939	not_robust	26.1826189226915	NO PLEIOTROPIC SNPS FOR REMOVAL	THERE WERE 2 OUTLITER SNPs IN RADIAL ANALYSIS	0.988851783569691
2077	prot-a-1735	Lutropin subunit beta	14	5e-06	1.01818763526081	0.960169976071442	1.07971097455027	0.5470762501	0.01802421869	0.02993325024	0.1940307929	0.05732523577	0.04413888069	0.5736710247	0.03691226915	0.06381480192	0.2130529875	0.07685023481	0.05868892476	0.628487165790754	0.735870600459987	0.965021290818865	not_robust	27.3064890040955	NO PLEIOTROPIC SNPS FOR REMOVAL	NA	0.85835770577529
2078	prot-a-1736	Leukemia inhibitory factor	11	5e-06	0.96409686538241	0.904560155512793	1.02755218674569	0.2608973549	-0.03656350666	0.03252191978	0.5053999881	-0.03382405116	0.0507855379	0.8962947481	0.01397527747	0.1042359609	0.6285002331	-0.03142536194	0.06296313649	0.711647123759377	0.614482772309175	0.962346223406862	not_robust	26.1620220928362	NO PLEIOTROPIC SNPS FOR REMOVAL	THERE WERE 1 OUTLITER SNPs IN RADIAL ANALYSIS	0.668130568325541
2079	prot-a-1737	Leukemia inhibitory factor receptor	13	5e-06	0.965465548633222	0.929460918370018	1.00286489423601	0.06991437623	-0.03514486016	0.01939064204	0.172562869	-0.05980426547	0.04384428972	0.6133757165	-0.04804080843	0.09238826888	0.2765073289	-0.06383801688	0.05599550415	0.972585809169543	0.884574249019995	0.965507872886555	not_robust	27.5717490900734	NO PLEIOTROPIC SNPS FOR REMOVAL	NA	0.385789544797993
2080	prot-a-1738	Leukocyte immunoglobulin-like receptor subfamily A member 4	6	5e-07	0.960419569651975	0.902929174857526	1.02157043481958	0.19971887	-0.04038503828	0.03149292016	0.5176561697	-0.03189623091	0.04930150904	0.453619736	-0.1082221338	0.1305181434	0.6511427366	-0.0267827125	0.05573652199	0.681998518625915	0.614171525575536	0.970295289364239	not_robust	44.0300446516108	NO PLEIOTROPIC SNPS FOR REMOVAL	NA	0.612056608436003
2081	prot-a-1739	Leukocyte immunoglobulin-like receptor subfamily A member 5	12	5e-06	1.00303869319052	0.963965891984521	1.04369524731432	0.8810269215	0.003034085694	0.02027216962	0.9294976731	-0.002433834846	0.0275081504	0.6986559023	-0.01594258847	0.04000908561	0.7659477095	-0.008285115474	0.02715088395	0.680365821632359	0.572938113809506	0.981397750740983	not_robust	62.9602610652691	REMOVED 1 PLEIOTROPIC SNP	NA	0.970673049341613
2082	prot-a-173	Arylsulfatase K	11	5e-06	1.09664028985821	1.04795371003934	1.14758878547712	6.84e-05	0.09225122402	0.02316929026	0.01770722686	0.1164967722	0.04911985384	0.362083769	0.08725469733	0.09088026422	0.07518236928	0.1152100279	0.05802588067	0.931911631481307	0.953735716326807	0.959542113169192	all_significant	28.0161290358621	NO PLEIOTROPIC SNPS FOR REMOVAL	THERE WERE 1 OUTLITER SNPs IN RADIAL ANALYSIS	0.00432057123287671
2083	prot-a-1740	Leukocyte immunoglobulin-like receptor subfamily A member 5	10	5e-06	0.998803600253205	0.948284564977081	1.05201399318661	0.9639431685	-0.001197116004	0.02648139374	0.9221242544	-0.004419961285	0.04521317592	0.8695830765	-0.01625089331	0.09585469165	0.9106949187	-0.00672772516	0.05832089206	0.826006956565394	0.870111059252509	0.971062477511275	not_robust	31.1573650311264	NO PLEIOTROPIC SNPS FOR REMOVAL	NA	0.990573413634691
2084	prot-a-1741	Leukocyte immunoglobulin-like receptor subfamily A member 6	14	5e-06	1.00341247567356	0.969641163855089	1.03835999735652	0.8453684756	0.003406666391	0.01746728392	0.3622188273	0.02145826301	0.02355086867	0.8947738772	-0.003332009734	0.02466361285	0.8918565853	0.003009854968	0.02170932307	0.500959393548547	0.695335897342113	0.992339446645739	not_robust	124.990771513784	NO PLEIOTROPIC SNPS FOR REMOVAL	THERE WERE 1 OUTLITER SNPs IN RADIAL ANALYSIS	0.957944368723422
2085	prot-a-1742	Leukocyte immunoglobulin-like receptor subfamily B member 1	12	5e-06	0.991582838844327	0.968770079745649	1.01493279659166	0.4765837764	-0.008452785501	0.01187509467	0.465588697	-0.01274867834	0.01747171482	0.3046960588	-0.02120878771	0.01960329326	0.4674134003	-0.0133799206	0.01777509584	0.843605503573186	0.310910020913655	0.99415372468186	not_robust	159.72018986036	NO PLEIOTROPIC SNPS FOR REMOVAL	THERE WERE 2 OUTLITER SNPs IN RADIAL ANALYSIS	0.829414752635481
2086	prot-a-1743	Leukocyte immunoglobulin-like receptor subfamily B member 2	13	5e-06	1.07914795916492	1.0302804836085	1.13033327942989	0.001274245769	0.07617180307	0.02364322639	0.06935798065	0.08914653641	0.04908731875	0.6740165433	0.04361241709	0.1009311271	0.1804246992	0.09996512194	0.0702868726	0.963279398682133	0.73507109221991	0.960704758220249	all_significant	23.5238474196897	NO PLEIOTROPIC SNPS FOR REMOVAL	NA	0.0338129094222914
2087	prot-a-1744	Leukocyte immunoglobulin-like receptor subfamily B member 2	16	5e-06	1.03122688393195	0.9964856342987	1.0671793446299	0.07863729741	0.03074924283	0.01748459103	0.2444461756	0.03141923203	0.02699373565	0.381606293	0.03137943897	0.03473564333	0.2633650546	0.03198294815	0.02752245741	0.825631574572795	0.981888816843054	0.98348396899153	not_robust	62.4740167458696	NO PLEIOTROPIC SNPS FOR REMOVAL	NA	0.41259866561064
2088	prot-a-1745	Leukocyte immunoglobulin-like receptor subfamily B member 3	12	5e-06	1.01039054373136	0.952925436710473	1.07132102002218	0.729340561	0.01033693307	0.02987528166	0.647357408	-0.02298960325	0.05025748579	0.4819466903	-0.1305204436	0.178713923	0.5717912929	-0.04934154517	0.08466508775	0.81164569054052	0.438716852435068	0.885391038288436	not_robust	23.2813888249579	NO PLEIOTROPIC SNPS FOR REMOVAL	NA	0.923937079509241
2089	prot-a-1746	Leukocyte immunoglobulin-like receptor subfamily B member 4	19	5e-06	1.01140462219792	0.967530386890031	1.05726840589616	0.6162450561	0.01134007975	0.02262679933	0.3959084726	0.03240978257	0.03817626303	0.7519860799	-0.03257246492	0.1014137653	0.4737669493	0.04850224561	0.0662864344	0.830802278159777	0.658623277968065	0.96972539508267	not_robust	25.3602083408543	NO PLEIOTROPIC SNPS FOR REMOVAL	NA	0.883178801041328
2090	prot-a-1747	Leukocyte immunoglobulin-like receptor subfamily B member 5	12	5e-06	0.979336702828754	0.950536430826864	1.0090095933232	0.1703609178	-0.02087977032	0.01522909153	0.3250741993	-0.02121393371	0.02155703487	0.6033290877	-0.01464998334	0.02730554971	0.3660008617	-0.02058697745	0.02183464793	0.809440624051537	0.754075982278275	0.993778996241777	not_robust	220.840175650159	NO PLEIOTROPIC SNPS FOR REMOVAL	NA	0.578496282263166
2091	prot-a-174	Ecto-ADP-ribosyltransferase 3	15	5e-06	1.02390190353543	0.965932131236944	1.0853506930357	0.4269919774	0.0236207247	0.0297359334	0.6825590834	0.0171955903	0.04204572877	0.620328655	-0.03779536099	0.07447890459	0.6879312382	0.01880384357	0.04585059636	0.387798566602775	0.384195312339534	0.959998804053282	not_robust	32.5519320315991	NO PLEIOTROPIC SNPS FOR REMOVAL	THERE WERE 1 OUTLITER SNPs IN RADIAL ANALYSIS	0.806881644950988
2092	prot-a-1753	Lipase member N	16	5e-06	0.998867127208737	0.98078000938265	1.01728779978525	0.9032322007	-0.001133514977	0.009323255603	0.8679358572	-0.002492861413	0.01499186417	0.6687152457	0.008105346662	0.01854403823	0.912120621	-0.001794966021	0.0159920763	0.963316293342313	0.465673802875777	0.993541527309448	not_robust	165.798094098096	NO PLEIOTROPIC SNPS FOR REMOVAL	THERE WERE 1 OUTLITER SNPs IN RADIAL ANALYSIS	0.97708271286845
2093	prot-a-1754	Vesicular integral-membrane protein VIP36	10	5e-06	1.02172988194808	0.957106020968675	1.09071715023702	0.5190140578	0.02149715347	0.03333584818	0.8546629933	0.009361554505	0.05110797467	0.6372048085	0.039173143	0.07992508957	0.8659332295	-0.01255867911	0.07229436575	0.636571894803506	0.80815983631348	0.963693616184714	not_robust	25.554693518871	NO PLEIOTROPIC SNPS FOR REMOVAL	THERE WERE 3 OUTLITER SNPs IN RADIAL ANALYSIS	0.847917953425657
2094	prot-a-1755	Vesicular integral-membrane protein VIP36	8	5e-06	1.01026867905956	0.92892230084245	1.09873861674234	0.811468031	0.01021631435	0.04282984461	0.7809988989	0.01679643247	0.06041501131	0.3872949705	0.1027308067	0.1102242524	0.687980377	0.03099359122	0.07402268309	0.484914622179023	0.394276871293567	0.965469156254571	not_robust	25.3248096479255	NO PLEIOTROPIC SNPS FOR REMOVAL	NA	0.950423733485794
2095	prot-a-1756	VIP36-like protein	20	5e-06	0.947707912601986	0.909288212108861	0.987750941503337	0.01096820108	-0.05370893327	0.02111440651	0.1336938586	-0.05435457438	0.0362437928	0.8991531261	-0.008765087785	0.0681937701	0.07314587022	-0.09921539243	0.05230350634	0.927066275205182	0.479487195240423	0.96397878772743	not_robust	26.6028425975144	NO PLEIOTROPIC SNPS FOR REMOVAL	THERE WERE 2 OUTLITER SNPs IN RADIAL ANALYSIS	0.144951905399397
2096	prot-a-1757	LIM and cysteine-rich domains protein 1	8	5e-06	1.01805496383779	0.93586619042912	1.10746164354921	0.6769357602	0.01789390865	0.04294728588	0.4618158673	0.04870173784	0.06618342352	0.3106966291	-0.1593257841	0.1439279818	0.632657104	0.0546029665	0.1092875761	0.654441565062286	0.236459612999682	0.949790759915205	not_robust	23.4186648049748	NO PLEIOTROPIC SNPS FOR REMOVAL	NA	0.904359792964913
2097	prot-a-1758	Lamin-B1	9	5e-06	1.03383836449528	0.969326203168476	1.10264404326281	0.311389437	0.03327844326	0.03287373879	0.2721324792	0.05089744746	0.04634772638	0.3612406564	0.06447179063	0.06600759514	0.2109393173	0.07761943278	0.05707655443	0.604616632235653	0.586944218546124	0.968908068639637	not_robust	32.8147612437413	NO PLEIOTROPIC SNPS FOR REMOVAL	THERE WERE 1 OUTLITER SNPs IN RADIAL ANALYSIS	0.717400007354586
2098	prot-a-1759	Leiomodin-1	14	5e-06	1.0154750133155	0.944152441286291	1.09218539038384	0.679381631	0.01535649643	0.03715517239	0.3279732975	0.05302736941	0.05420889094	0.9148001995	0.009122781292	0.08349419563	0.4336548479	0.07616486571	0.09426915437	0.527891902867837	0.934251273716207	0.954503704197196	not_robust	23.3773041332686	NO PLEIOTROPIC SNPS FOR REMOVAL	NA	0.905644909384727
2099	prot-a-175	Ecto-ADP-ribosyltransferase 3	19	5e-06	1.0231959196855	0.969225836890901	1.08017125649416	0.4068709031	0.02293098348	0.02764725302	0.9771006204	0.001174940821	0.04093291783	0.5026645033	0.04466081424	0.06521169897	0.9753775007	-0.001364956801	0.04361372982	0.421365087027966	0.715974015337658	0.952300090988085	not_robust	29.6051838905366	NO PLEIOTROPIC SNPS FOR REMOVAL	NA	0.791626162459653
2100	prot-a-1760	Ig Kappa chain V-I region HK102- like	10	5e-06	1.07288712134697	1.00820690197227	1.14171681715371	0.02657953759	0.070353259	0.03172441353	0.1323751417	0.07934349701	0.05272688914	0.3051127942	0.1063357274	0.09705176196	0.2788486311	0.09935751959	0.08621832871	0.755768844253362	0.695630472406554	0.919088218252005	not_robust	22.6073784602389	NO PLEIOTROPIC SNPS FOR REMOVAL	THERE WERE 3 OUTLITER SNPs IN RADIAL ANALYSIS	0.243134196039542
2101	prot-a-1761	Lon protease homolog, mitochondrial	12	5e-06	1.04022753569804	0.981922920247306	1.10199416238485	0.1802026894	0.03943947355	0.02942956116	0.1707996634	0.06363179618	0.04645881343	0.3638772017	0.08574465115	0.09013400258	0.1743434677	0.08539376929	0.05879967787	0.676001401405772	0.591891358300727	0.962818328389774	not_robust	33.0427629260198	NO PLEIOTROPIC SNPS FOR REMOVAL	NA	0.594845771116416
2102	prot-a-1762	Lysyl oxidase homolog 2	10	5e-06	0.989517362620775	0.939039372504104	1.04270879326063	0.6932340047	-0.01053796723	0.02671423631	0.7689693301	-0.01550265565	0.05277979101	0.6453446396	0.05065074516	0.1059333348	0.8459005124	-0.01610708963	0.08052159011	0.919963429001899	0.548889763365568	0.961532751882187	not_robust	23.610705384406	REMOVED 1 PLEIOTROPIC SNP	NA	0.913763225833391
2103	prot-a-1764	Lysophosphatidylcholine acyltransferase 2	15	5e-06	1.03485285665975	0.985100485998852	1.08711796426633	0.1729341714	0.03425924913	0.02513820199	0.1716331172	0.0542164503	0.03966162306	0.4656104735	0.04321565444	0.05748883635	0.2055473337	0.05369594122	0.04044539916	0.711258052330809	0.859941145349886	0.976872820500581	not_robust	43.6105088322368	NO PLEIOTROPIC SNPS FOR REMOVAL	NA	0.583785573537802
2104	prot-a-1765	Lactoperoxidase	16	5e-06	0.966840306601463	0.907025661162902	1.03059948411021	0.3006892743	-0.03372194029	0.03258295746	0.4047263787	-0.03574307248	0.04289804273	0.8372415348	-0.01819937734	0.08696035273	0.5157656444	-0.04037577461	0.06065975226	0.335459451296408	0.849259038375783	0.965183871101551	not_robust	26.7758452353317	NO PLEIOTROPIC SNPS FOR REMOVAL	THERE WERE 1 OUTLITER SNPs IN RADIAL ANALYSIS	0.706559947045599
2105	prot-a-1768	Leucine-rich repeat and fibronectin type III domain-containing protein 1	16	5e-06	0.995113728125684	0.930907576101423	1.06374827891218	0.8855455194	-0.004898248731	0.0340290978	0.9276388445	0.00401814959	0.04424498183	0.8752630679	0.01361316056	0.08514863875	0.2606623502	-0.09150345951	0.07827776798	0.229119822644713	0.814804109117261	0.961437360964638	not_robust	24.7248278775129	NO PLEIOTROPIC SNPS FOR REMOVAL	NA	0.972222056581779
2106	prot-a-176	Ecto-ADP-ribosyltransferase 4	13	5e-06	1.01627878525148	0.981265011920966	1.05254192986084	0.3666780865	0.01614770645	0.0178879682	0.2888333802	0.02097007555	0.01977032639	0.187693203	0.036676404	0.02610843601	0.3037163835	0.02155163615	0.02005678838	0.384461837834848	0.306025616790941	0.989958503358674	not_robust	111.558788699496	NO PLEIOTROPIC SNPS FOR REMOVAL	NA	0.760351894815492
2107	prot-a-1770	Leucine-rich repeats and immunoglobulin-like domains protein 3	11	5e-06	0.932713611921526	0.876567830827834	0.992455633515675	0.02787229102	-0.06965707925	0.03167556637	0.3154529219	-0.05623077423	0.05601534777	0.5830045551	-0.06918235063	0.1214971384	0.5861844717	-0.04624378885	0.08221592038	0.846211942083385	0.996765726185973	0.955818664402462	not_robust	22.187656431919	NO PLEIOTROPIC SNPS FOR REMOVAL	THERE WERE 1 OUTLITER SNPs IN RADIAL ANALYSIS	0.245137333472835
2108	prot-a-1771	Leucine-rich repeat, immunoglobulin-like domain and transmembrane domain-containing protein 2	12	5e-06	1.0507528540724	0.981157561753836	1.12528466719223	0.1567913229	0.04950691112	0.03496384185	0.2624847188	0.05284114568	0.04715695701	0.6725232368	0.05157398336	0.1184533561	0.5294264964	0.04675847487	0.07200615682	0.496357414581371	0.98571901796997	0.960099873143646	not_robust	24.2239984274056	NO PLEIOTROPIC SNPS FOR REMOVAL	NA	0.566122501863038
2109	prot-a-1773	Leucine-rich repeat, immunoglobulin-like domain and transmembrane domain-containing protein 3	18	5e-06	1.01804627144876	0.961198689266202	1.07825595517816	0.5418038734	0.01788537038	0.0293160761	0.3979474682	0.03568740603	0.04221899523	0.4060471697	0.08274390114	0.09696096626	0.4656012193	0.05076388107	0.06800818777	0.547477608555492	0.491080796545879	0.959221761748401	not_robust	23.3396402721169	NO PLEIOTROPIC SNPS FOR REMOVAL	THERE WERE 1 OUTLITER SNPs IN RADIAL ANALYSIS	0.856884130803821
2110	prot-a-1776	Low-density lipoprotein receptor-related protein 1, soluble	11	5e-06	0.999087746197134	0.93700252379584	1.06528669800975	0.9777560377	-0.0009126701596	0.03273297607	0.8737415807	0.008650508454	0.05443730876	0.292043734	0.1328449724	0.118698827	0.3925472217	0.08509749019	0.09523272974	0.767026539569918	0.26129963404067	0.963096929578635	not_robust	24.8457862708237	NO PLEIOTROPIC SNPS FOR REMOVAL	THERE WERE 1 OUTLITER SNPs IN RADIAL ANALYSIS	0.99522139206468
2111	prot-a-1778	Low-density lipoprotein receptor-related protein 1B	11	5e-06	1.03225289419426	0.972547275666859	1.09562389842879	0.2963625789	0.03174368955	0.03039810291	0.202742098	0.04190335856	0.03289690824	0.3383486235	0.04982913916	0.04927895869	0.2816565251	0.03824821942	0.03361045969	0.213607514238671	0.643549180462226	0.98830656855027	not_robust	78.3397658242708	NO PLEIOTROPIC SNPS FOR REMOVAL	THERE WERE 1 OUTLITER SNPs IN RADIAL ANALYSIS	0.703833073458076
2112	prot-a-1779	Low-density lipoprotein receptor-related protein 1B	14	5e-06	0.943742564392775	0.884288713752342	1.00719370720827	0.08114331779	-0.05790185724	0.03319888427	0.1163190763	-0.07458405023	0.04749327314	0.05091768865	-0.1909215036	0.08803702305	0.1630677997	-0.123451031	0.08349247092	0.407763473494702	0.129879465374667	0.966113065245747	not_robust	27.8013374762592	NO PLEIOTROPIC SNPS FOR REMOVAL	NA	0.415768941935145
2113	prot-a-1781	alpha-2-macroglobulin receptor-associated protein	15	5e-06	0.999254126401309	0.963862840050501	1.03594491626809	0.967649789	-0.0007461519008	0.01839802281	0.6249365175	0.01062360548	0.02173111634	0.9221342092	0.002373645836	0.02381727942	0.5495082673	0.01387920174	0.02263009885	0.343579777655641	0.830514873705139	0.990735883110127	not_robust	100.899718733797	NO PLEIOTROPIC SNPS FOR REMOVAL	THERE WERE 3 OUTLITER SNPs IN RADIAL ANALYSIS	0.992289520057851
2114	prot-a-1782	alpha-2-macroglobulin receptor-associated protein	19	5e-06	1.00365155396901	0.969250748261632	1.03927331868565	0.8377007246	0.003644903231	0.01779430289	0.3826915564	0.02044226243	0.02341750966	0.9224950137	-0.002586506128	0.02619354359	0.3523022707	0.02169769727	0.02272367262	0.589498233539841	0.736110494941546	0.983762450344201	not_robust	61.3651640750883	NO PLEIOTROPIC SNPS FOR REMOVAL	THERE WERE 3 OUTLITER SNPs IN RADIAL ANALYSIS	0.955935996344502
2115	prot-a-1783	Leucine-rich PPR motif-containing protein, mitochondrial	15	5e-06	1.00118271812235	0.960828069858673	1.04323225612496	0.9550936468	0.001182019262	0.02099072082	0.9702520812	-0.0008141905544	0.02183277206	0.679066648	-0.01796543507	0.04245141944	0.9059397225	0.002466672463	0.02050101592	0.299609596139712	0.60938545310925	0.983360660166065	not_robust	76.3916279308597	NO PLEIOTROPIC SNPS FOR REMOVAL	NA	0.988851783569691
2116	prot-a-1784	Leucine-rich repeat-containing protein 15	18	5e-06	1.02377946244084	0.962746523567415	1.08868156057514	0.4536218874	0.02350113471	0.03136033263	0.1580008263	0.05664580848	0.04012233621	0.6679821371	0.02608160658	0.05968912621	0.1292203003	0.07379096305	0.04627516978	0.200446483345404	0.959623914740826	0.97130122547374	not_robust	36.0328998429228	NO PLEIOTROPIC SNPS FOR REMOVAL	NA	0.820294394254194
2117	prot-a-1785	Leucine-rich repeat-containing protein 19	13	5e-06	0.878646541862648	0.821560968196639	0.939698665604582	0.0001602107025	-0.1293725761	0.03427375126	0.002991902736	-0.1469852227	0.04951383668	0.02352983379	-0.2360725007	0.0898614373	0.06750412583	-0.1730855095	0.08612804593	0.527554827220673	0.222053975744527	0.956919424935357	all_significant	23.0138066595528	REMOVED 2 PLEIOTROPIC SNP	THERE WERE 1 OUTLITER SNPs IN RADIAL ANALYSIS	0.00782475888486702
2118	prot-a-1787	Leucine-rich repeat-containing protein 37A2	9	5e-06	1.04907778983853	0.983796288072086	1.11869115839949	0.1438433419	0.04791148285	0.03277954619	0.5624039418	0.03435460648	0.05930625999	0.9242316488	0.0136647072	0.138608711	0.8719852983	0.01197496635	0.07197311737	0.796095994733302	0.802383248017627	0.962372155321805	not_robust	23.6263190214572	NO PLEIOTROPIC SNPS FOR REMOVAL	NA	0.543387872234593
2119	prot-a-178	Acid ceramidase	11	5e-06	1.03465620440017	0.980680041083096	1.09160319008987	0.2126468313	0.03406920188	0.02733583182	0.1680624279	0.06270478601	0.04548913344	0.5874811505	0.05204559536	0.09251811608	0.3033134729	0.06657775712	0.06135233352	0.809745445314326	0.838343801054638	0.960863093266111	not_robust	35.6435391513368	NO PLEIOTROPIC SNPS FOR REMOVAL	NA	0.621831102843822
2120	prot-a-1790	Leucine-rich repeat-containing protein 74A	10	5e-06	1.03212960712467	0.958634545083643	1.11125927118596	0.4014166837	0.03162424747	0.03768857314	0.2194565718	0.06778660118	0.05520196531	0.4425250984	-0.05881462848	0.07280252894	0.345323238	0.1028479981	0.1032723387	0.462721213330837	0.182336903207519	0.956716892487505	not_robust	24.9648331503988	REMOVED 1 PLEIOTROPIC SNP	THERE WERE 2 OUTLITER SNPs IN RADIAL ANALYSIS	0.787902520250834
2121	prot-a-1791	Leucine-rich repeat serine/threonine-protein kinase 2	21	5e-06	1.03565956837589	0.989420859797874	1.0840591553605	0.1326842085	0.03503848788	0.02330305358	0.6850662277	0.01532903619	0.03779724773	0.07394123278	-0.1211902095	0.06408037802	0.6117446095	0.02144542302	0.04158820573	0.588012557264253	0.0161517237636368	0.967963763928448	not_robust	31.4068036042871	REMOVED 1 PLEIOTROPIC SNP	NA	0.52832020921379
2122	prot-a-1792	Leucine-rich repeat neuronal protein 1	14	5e-06	0.935346057877187	0.894334488598844	0.978238298018741	0.003480169009	-0.06683870279	0.02287587891	0.2307850554	-0.05283061913	0.04408653772	0.2981664629	-0.08685048601	0.07986075457	0.4165777982	-0.05979247918	0.07125802392	0.94440699316705	0.787157644152424	0.957903536944448	all_significant	24.0622053888433	REMOVED 1 PLEIOTROPIC SNP	THERE WERE 1 OUTLITER SNPs IN RADIAL ANALYSIS	0.0668512800013347
2123	prot-a-1793	Leucine-rich repeat neuronal protein 1	12	5e-06	0.968520686825338	0.918812728236472	1.02091785625243	0.2340963097	-0.03198543671	0.02688138696	0.5383747144	-0.02743132879	0.04458402523	0.7179491381	-0.03711795885	0.09988905811	0.5818658817	-0.0343155445	0.06048324495	0.773209955317559	0.95766269043604	0.955247262278982	not_robust	28.8888548435278	NO PLEIOTROPIC SNPS FOR REMOVAL	THERE WERE 1 OUTLITER SNPs IN RADIAL ANALYSIS	0.644467605930742
2124	prot-a-1794	Leucine-rich repeat neuronal protein 3	13	5e-06	0.963643973850686	0.913258495440659	1.01680927467384	0.176500184	-0.03703337432	0.02739945745	0.4515013284	-0.03812931578	0.05064229558	0.8701463717	0.01731222365	0.1034611297	0.4824164619	-0.05163804706	0.07123583614	0.924481470061147	0.581527121555277	0.942192609869449	not_robust	23.0115611495505	NO PLEIOTROPIC SNPS FOR REMOVAL	THERE WERE 1 OUTLITER SNPs IN RADIAL ANALYSIS	0.590606665265306
2125	prot-a-179	Neutral ceramidase	19	5e-06	1.02140141138137	0.982193640643897	1.06217430046475	0.2889906576	0.02117561704	0.01997062094	0.6260287708	-0.01256599912	0.02578571988	0.5859125117	0.01942590303	0.03498170761	0.5931339991	-0.01481880117	0.0272417355	0.466670531294489	0.951440752822268	0.98295063080004	not_robust	56.6885714884954	NO PLEIOTROPIC SNPS FOR REMOVAL	THERE WERE 1 OUTLITER SNPs IN RADIAL ANALYSIS	0.695775376384668
2126	prot-a-17	ATP-citrate synthase	10	5e-06	1.01606932253696	0.993086043596182	1.03958451018221	0.1720482966	0.01594157767	0.01167323787	0.6280614311	0.02223926492	0.04590553065	0.8370479237	0.01759939386	0.08282913456	0.5542645141	0.0360531217	0.05869551448	0.99966000591398	0.982673499409305	0.960680871589674	not_robust	24.3694377905867	NO PLEIOTROPIC SNPS FOR REMOVAL	THERE WERE 1 OUTLITER SNPs IN RADIAL ANALYSIS	0.58207349277126
2127	prot-a-1800	Leucine-rich repeat and transmembrane domain-containing protein 2	9	5e-06	0.988863526209807	0.904738682969314	1.08081050570185	0.8050028808	-0.01119894858	0.04536233495	0.6592392733	0.02376548984	0.05389443528	0.7694755644	-0.04271402523	0.1401973512	0.7023533791	0.0289955721	0.07319415825	0.205780645147735	0.817618454136897	0.969503664745487	not_robust	29.1357313014116	REMOVED 1 PLEIOTROPIC SNP	NA	0.948849351926265
2128	prot-a-1801	Limbic system-associated membrane protein	18	5e-06	0.960422705124548	0.904719928744143	1.01955505036699	0.1852707071	-0.04038177359	0.03048371458	0.799687773	-0.01056059409	0.04161790726	0.1704018358	-0.145442662	0.1013174579	0.9562891571	-0.003795812426	0.06823945314	0.389939286438876	0.293244493453222	0.951600234408326	not_robust	24.3931551840509	NO PLEIOTROPIC SNPS FOR REMOVAL	NA	0.601880695369965
2129	prot-a-1802	Leukocyte-specific transcript 1 protein	18	5e-06	0.950766297563177	0.906525751390031	0.997165884362249	0.03782512418	-0.05048699052	0.02431063836	0.2060859907	-0.0510613897	0.04038384465	0.8323466053	-0.01551255488	0.07209138821	0.4815509117	-0.04882744514	0.0678540643	0.826572443858692	0.602259249574656	0.959671761029367	not_robust	23.8232066248065	NO PLEIOTROPIC SNPS FOR REMOVAL	NA	0.281907703101266
2130	prot-a-1805	Lymphotoxin alpha2:beta1	9	5e-06	0.984393161971797	0.920443267632043	1.05278612100644	0.646238603	-0.01572990688	0.03427041094	0.8920469428	-0.007767323132	0.0572327947	0.3631993885	-0.1203707252	0.123774406	0.7655862407	-0.02867739587	0.09295914612	0.739409518320497	0.397760788553495	0.957492954283766	not_robust	22.4639300473437	REMOVED 1 PLEIOTROPIC SNP	THERE WERE 3 OUTLITER SNPs IN RADIAL ANALYSIS	0.894986855617798
2131	prot-a-1807	Tumor necrosis factor receptor superfamily member 3	10	5e-06	0.989412486158336	0.918827304879698	1.0654200877217	0.7780423522	-0.01064396034	0.03776180117	0.8672202471	-0.009211265288	0.05509446679	0.07707824905	-0.157501123	0.07765757109	0.7083081302	-0.03284584622	0.08504517565	0.506613779790737	0.0595382270523923	0.966186069363042	not_robust	26.6385730093366	REMOVED 1 PLEIOTROPIC SNP	NA	0.943221536722043
2132	prot-a-1808	Lactotransferrin	11	5e-06	0.991735231103312	0.948417263163349	1.03703170198637	0.7157003129	-0.008299111452	0.02278653627	0.6945137155	-0.01365155427	0.0347600382	0.5642598933	0.02984647315	0.04986834399	0.8473631567	-0.007044568432	0.0356616263	0.736226375269632	0.383363947050286	0.980927303120873	not_robust	47.7190424593992	NO PLEIOTROPIC SNPS FOR REMOVAL	NA	0.91875011846813
2133	prot-a-1809	Lactotransferrin	6	5e-07	0.999683181840784	0.918784986600189	1.08770439072291	0.9941278216	-0.0003168683567	0.04305422458	0.8597726484	0.008546009414	0.04837448288	0.3318952229	0.08220295836	0.07452177661	0.2974262685	0.06781449609	0.05832546408	0.323981388560915	0.258732911175724	0.972424859591829	not_robust	41.8948692946428	NO PLEIOTROPIC SNPS FOR REMOVAL	NA	0.999376860953564
2134	prot-a-180	Arf-GAP with SH3 domain, ANK repeat and PH domain-containing protein 2	16	5e-06	1.01041553732291	0.983825615005855	1.0377241072926	0.4463367406	0.01036166933	0.01360626913	0.8783829156	0.003553580076	0.02322305724	0.7549471906	-0.01003030264	0.03151092981	0.9245010513	0.002222567048	0.02306240825	0.944099648710927	0.426512342992944	0.985195592049032	not_robust	69.3490489740583	NO PLEIOTROPIC SNPS FOR REMOVAL	NA	0.816223519505784
2135	prot-a-1810	Lymphocyte antigen 6 complex locus protein G6c	15	5e-06	1.02873184112868	0.982396671327644	1.07725242953215	0.2283221204	0.02832682146	0.02351374049	0.3533643557	0.03634279802	0.03915898236	0.8645187024	-0.009478402516	0.05446255512	0.4347646417	0.03303245901	0.04107851293	0.798997676593647	0.429550796652319	0.977511064423278	not_robust	44.7071036269506	NO PLEIOTROPIC SNPS FOR REMOVAL	THERE WERE 1 OUTLITER SNPs IN RADIAL ANALYSIS	0.638773220448751
2136	prot-a-1813	T-lymphocyte surface antigen Ly-9	14	5e-06	1.00522560787105	0.948794670292368	1.06501285721635	0.8596528928	0.005212001762	0.0294769744	0.8764494532	-0.007809825254	0.05023309478	0.6809725651	0.04480114064	0.1063361804	0.6033545178	-0.03232922751	0.06071074563	0.792064268749702	0.699352782483429	0.96261625682311	not_robust	24.9403393601021	NO PLEIOTROPIC SNPS FOR REMOVAL	NA	0.961965080887534
2137	prot-a-1814	Lysozyme g-like protein 1	7	5e-06	1.02070099404762	0.941377639169751	1.1067083770639	0.6196064242	0.02048964031	0.04127578743	0.684715891	0.02384638509	0.05872968025	0.9505342771	0.00692971577	0.1062688029	0.2790939144	0.108226659	0.09096794131	0.548572755331585	0.893287301018343	0.959937644825644	not_robust	26.3174622861808	NO PLEIOTROPIC SNPS FOR REMOVAL	NA	0.883178801041328
2138	prot-a-1815	Tyrosine-protein kinase Lyn, isoform B	9	5e-06	1.03792773706812	0.976182144304584	1.10357886964097	0.2341880238	0.03722616485	0.03129196509	0.3396841299	0.05702760649	0.05972793284	0.9798916681	-0.0025336489	0.09700520593	0.3720879532	0.07212054278	0.07627881271	0.883119812941386	0.655654348732064	0.967860723960282	not_robust	28.7324536679954	NO PLEIOTROPIC SNPS FOR REMOVAL	NA	0.644467605930742
2139	prot-a-1816	Tyrosine-protein kinase Lyn	9	5e-06	1.00655153054842	0.936739875204406	1.08156598268893	0.8586736788	0.00653016255	0.03667337365	0.5307545823	0.03701342141	0.05904626749	0.9367857067	-0.01098080657	0.1335800146	0.5063462354	0.05473564936	0.07868205877	0.740417647088551	0.892988056190628	0.967857660734832	not_robust	29.3463825439774	NO PLEIOTROPIC SNPS FOR REMOVAL	NA	0.961791132381215
2140	prot-a-1819	LysM and putative peptidoglycan-binding domain-containing protein 3	11	5e-06	0.954679967349906	0.878978083983963	1.03690166645366	0.2711991241	-0.04637910739	0.04215112608	0.9635588801	-0.002717549704	0.05948052215	0.6362916164	-0.06123491802	0.1251324644	0.8507445301	0.01632499993	0.0845407278	0.542794833572142	0.901646549986277	0.960366856472441	not_robust	23.4093708533072	NO PLEIOTROPIC SNPS FOR REMOVAL	NA	0.676303736416676
2141	prot-a-181	Activating signal cointegrator 1 complex subunit 1	6	5e-07	0.971701667921461	0.90004162241747	1.04906718525446	0.4626743437	-0.02870644764	0.03908562345	0.77587794	-0.01358744392	0.04772634324	0.9145374133	0.01731499435	0.1515405299	0.8307345889	0.01254713699	0.05571421802	0.348655724993779	0.767231914691965	0.977683970918853	not_robust	44.2551366437867	NO PLEIOTROPIC SNPS FOR REMOVAL	NA	0.821675241515191
2142	prot-a-1820	LysM and putative peptidoglycan-binding domain-containing protein 4	15	5e-06	0.947037583226445	0.888707587251506	1.00919604705655	0.09339315335	-0.05441649997	0.0324339392	0.05608114867	-0.08905039756	0.0466133724	0.4064964866	0.07140798028	0.08323753573	0.139522051	-0.1372907619	0.08763499111	0.522428524763582	0.122441189225966	0.957143359405545	not_robust	23.6295916518712	NO PLEIOTROPIC SNPS FOR REMOVAL	NA	0.450663132170167
2143	prot-a-1821	Lysozyme C	13	5e-06	1.01016733321286	0.967998616315183	1.05417303691488	0.6419404992	0.01011599358	0.02175541567	0.8161281988	0.006176874629	0.02656404135	0.3634098249	-0.04106700798	0.04331199519	0.8415071456	0.005887822084	0.02881286756	0.551358800188256	0.190680737180877	0.979994490883967	not_robust	51.8934227897753	NO PLEIOTROPIC SNPS FOR REMOVAL	NA	0.89486877904828
2144	prot-a-1822	Lysozyme-like protein 2	15	5e-06	0.966221053863144	0.918194035564016	1.01676017134541	0.1864946425	-0.03436263672	0.02601219707	0.8264815103	0.009557262009	0.04359739354	0.7354991672	0.02272157154	0.06583022321	0.6778825801	0.02316107885	0.05460243112	0.721939362377689	0.347814659615143	0.974193329826621	not_robust	36.3430902669171	NO PLEIOTROPIC SNPS FOR REMOVAL	THERE WERE 1 OUTLITER SNPs IN RADIAL ANALYSIS	0.603607692333474
2145	prot-a-1823	Cation-dependent mannose-6-phosphate receptor	12	5e-06	0.976807557731178	0.910618388145206	1.04780775049383	0.5121553521	-0.02346561898	0.03579884891	0.6490230073	-0.02106320867	0.04628057415	0.09070458706	-0.1460183198	0.07799992378	0.9928866081	0.0005052041908	0.05539452421	0.296208570435578	0.113604246302847	0.968322324937745	not_robust	30.0108895303733	REMOVED 1 PLEIOTROPIC SNP	THERE WERE 2 OUTLITER SNPs IN RADIAL ANALYSIS	0.846097596794206
2146	prot-a-1824	O-acetyl-ADP-ribose deacetylase MACROD1	20	5e-06	0.985121625733781	0.933037865398002	1.0401127901432	0.5885840682	-0.01499016753	0.02771394228	0.9402325493	0.003156358348	0.04209736162	0.01639219477	-0.2190313708	0.0827467789	0.685339163	0.02869698659	0.06974421164	0.583466553420119	0.0167910751136604	0.953041559921235	not_robust	23.5644578507248	NO PLEIOTROPIC SNPS FOR REMOVAL	THERE WERE 1 OUTLITER SNPs IN RADIAL ANALYSIS	0.872800212243605
2147	prot-a-1825	Mitotic spindle assembly checkpoint protein MAD1	11	5e-06	0.989944749021986	0.93001063181755	1.05374129347422	0.7511171292	-0.01010614648	0.03186383386	0.6554742715	0.02265017199	0.05076576045	0.4533527477	-0.07544651323	0.09627108928	0.6441329757	0.03164285892	0.06644213739	0.725549274977285	0.478731831354014	0.962463348568589	not_robust	24.711727297065	NO PLEIOTROPIC SNPS FOR REMOVAL	NA	0.931171330302238
2148	prot-a-1826	Mucosal addressin cell adhesion molecule 1	14	5e-06	1.01389392954471	0.95157861592278	1.0802900392741	0.6698443832	0.01379829373	0.03236289094	0.9783016908	0.00132942061	0.04887908114	0.1493977362	0.1240572763	0.08053353175	0.6487990463	-0.03471265421	0.07446133063	0.685017427754568	0.149964063528746	0.954876475628803	not_robust	23.8162252271776	NO PLEIOTROPIC SNPS FOR REMOVAL	NA	0.901921537639297
2149	prot-a-1827	Melanoma-associated antigen 10	19	5e-06	0.985977477339827	0.931807840059563	1.04329620768083	0.624255586	-0.01412176709	0.02883005033	0.831501113	0.008736239614	0.04105824689	0.2772870115	-0.08926734715	0.07953113571	0.5839115902	0.02878247558	0.05160817081	0.277642348645639	0.324939059119477	0.965945064169533	not_robust	27.8298774635315	REMOVED 1 PLEIOTROPIC SNP	NA	0.886145486149304
2150	prot-a-1828	Melanoma-associated antigen 3	13	5e-06	0.96997438705199	0.939165754644998	1.0017936736764	0.06414363585	-0.03048561293	0.01646820403	0.4469701538	-0.02814916237	0.03701519193	0.7147467219	-0.02559330331	0.06823786486	0.4928754282	-0.03388501715	0.04790614558	0.979489874995305	0.938824412184333	0.972830866847679	not_robust	34.1252556065383	NO PLEIOTROPIC SNPS FOR REMOVAL	THERE WERE 1 OUTLITER SNPs IN RADIAL ANALYSIS	0.36922831557792
2151	prot-a-1833	Mannosyl-oligosaccharide 1,2-alpha-mannosidase IB	17	5e-06	1.01552356586199	0.952435647358116	1.08279033410988	0.6378200527	0.01540430794	0.03272298165	0.9879528396	0.0006176266921	0.04090391937	0.6170521307	-0.04502079685	0.08816962531	0.96271272	-0.002374964475	0.05001285311	0.15609213905013	0.470864201410869	0.967131865960138	not_robust	28.6645366416068	NO PLEIOTROPIC SNPS FOR REMOVAL	NA	0.892963989643902
2152	prot-a-1834	Endoplasmic reticulum mannosyl-oligosaccharide 1,2-alpha-mannosidase	12	5e-06	0.967481508175442	0.90889162699439	1.0298482688819	0.2996334965	-0.03305896726	0.03187267698	0.1287756846	-0.06993923467	0.04604453398	0.7288568468	-0.03570891964	0.1001588799	0.2636198094	-0.09992639778	0.08482082001	0.588175895934039	0.978067808316549	0.960906400372841	not_robust	23.5107735209583	REMOVED 1 PLEIOTROPIC SNP	NA	0.705806763689841
2153	prot-a-1835	Epididymis-specific alpha-mannosidase	14	5e-06	0.987500760983572	0.93872444006254	1.03881150988054	0.6264853297	-0.01257801159	0.02584453689	0.2405435223	-0.04348317522	0.03705017724	0.4394484001	-0.05299988574	0.06627766872	0.208097131	-0.05197204289	0.03923407029	0.562372332629765	0.515714850182414	0.969680341657544	not_robust	36.1607956420113	REMOVED 1 PLEIOTROPIC SNP	NA	0.886346424854453
2154	prot-a-1836	Beta-mannosidase	14	5e-06	0.976492747402019	0.951720965797823	1.00190929904481	0.06960061775	-0.02378795583	0.01310991555	0.2994555392	-0.0267815987	0.0258110597	0.2073167808	-0.04995335351	0.03747699951	0.3355122269	-0.02603388703	0.02603114633	0.974838075943902	0.414703764391414	0.982621020003606	not_robust	60.7659529328223	NO PLEIOTROPIC SNPS FOR REMOVAL	THERE WERE 2 OUTLITER SNPs IN RADIAL ANALYSIS	0.385407327651877
2155	prot-a-1837	Glycoprotein endo-alpha-1,2-mannosidase	19	5e-06	0.99128394732444	0.967569965125534	1.01557913085452	0.4785517794	-0.008754259634	0.01235371514	0.855449003	-0.002847376218	0.01563029035	0.589482748	0.009843020773	0.01789686104	0.9750315208	0.0005032619331	0.01585755871	0.701146839718457	0.121031185813733	0.991960677258866	not_robust	127.994930143403	NO PLEIOTROPIC SNPS FOR REMOVAL	NA	0.830321700387528
2156	prot-a-1838	MANSC domain-containing protein 1	10	5e-06	1.0316999962324	0.96940098002635	1.09800268842003	0.3260698751	0.03120792347	0.03177799392	0.5757869209	0.02252775378	0.040260537	0.6879214007	0.03145599889	0.0755057755	0.6726340227	0.01927240677	0.04413417749	0.415884686598045	0.997160363233556	0.975204103709658	not_robust	41.2181123965481	NO PLEIOTROPIC SNPS FOR REMOVAL	NA	0.728710031238619
2157	prot-a-1839	MANSC domain-containing protein 4	14	5e-06	0.968538103150928	0.94112152796969	0.996753372839016	0.02911238493	-0.03196745447	0.01465078856	0.1544470895	-0.03679937002	0.02584229294	0.08568262341	-0.06610836436	0.03530283894	0.07747207165	-0.04789311603	0.0249826071	0.942288229985726	0.247607866731861	0.980267511686797	not_robust	59.5262480026469	NO PLEIOTROPIC SNPS FOR REMOVAL	THERE WERE 1 OUTLITER SNPs IN RADIAL ANALYSIS	0.247890519941229
2158	prot-a-1840	Dual specificity mitogen-activated protein kinase kinase 1	13	5e-06	1.0526807447161	0.999089492179304	1.10914663698332	0.05412559039	0.05134000078	0.02665863437	0.1328875916	0.05887265703	0.03917500412	0.1448563688	0.08125046748	0.05177201868	0.1642765713	0.06196540094	0.04182911708	0.64551214171426	0.495207573274371	0.967721136976647	not_robust	48.4160128368497	NO PLEIOTROPIC SNPS FOR REMOVAL	NA	0.344665361479058
2159	prot-a-1841	Dual specificity mitogen-activated protein kinase kinase 3	18	5e-06	1.03193745272355	0.983734688633905	1.08250214070663	0.1977139011	0.0314380574	0.02440668421	0.9353987348	0.003425611545	0.04226314594	0.1421973104	0.1058582129	0.06857248563	0.180073266	0.09793066329	0.0700479694	0.839821039501094	0.245299593621263	0.956943062184996	not_robust	28.3943263978031	NO PLEIOTROPIC SNPS FOR REMOVAL	THERE WERE 1 OUTLITER SNPs IN RADIAL ANALYSIS	0.611849622208822
2160	prot-a-1842	Dual specificity mitogen-activated protein kinase kinase 4	20	5e-06	0.992846413097676	0.972747468191662	1.01336064316201	0.4914279194	-0.007179296489	0.01043442519	0.9430070117	-0.00139123293	0.01946026113	0.7744181121	-0.00697246981	0.0239647834	0.9368411234	-0.001549522244	0.01929748578	0.984694971672754	0.990925152398664	0.98673475488151	not_robust	80.2031718734036	NO PLEIOTROPIC SNPS FOR REMOVAL	THERE WERE 2 OUTLITER SNPs IN RADIAL ANALYSIS	0.839301371719524
2161	prot-a-1843	Mitogen-activated protein kinase kinase kinase 3	13	5e-06	1.01108562828386	0.968815554829825	1.05519997343739	0.6128695579	0.01102463307	0.02178860417	0.2814150707	0.03693340848	0.03428821203	0.7332296716	0.01653812062	0.04730388842	0.415271003	0.02862283518	0.03392025846	0.807626206775214	0.889313673933125	0.981249201144673	not_robust	59.6919188471482	NO PLEIOTROPIC SNPS FOR REMOVAL	THERE WERE 1 OUTLITER SNPs IN RADIAL ANALYSIS	0.881479993834242
2162	prot-a-1845	Mitogen-activated protein kinase 1	12	5e-06	1.01469006946277	0.940073332642983	1.09522938404356	0.7082411219	0.01458321558	0.03896969841	0.6677879581	0.01937801845	0.04515064303	0.6923552476	-0.04348571686	0.1067605122	0.6898869354	0.02168317495	0.05292373068	0.167922469883886	0.570156482896136	0.977502262512685	not_robust	45.0125079228357	NO PLEIOTROPIC SNPS FOR REMOVAL	THERE WERE 1 OUTLITER SNPs IN RADIAL ANALYSIS	0.917653643415148
2163	prot-a-1846	Mitogen-activated protein kinase 13	6	5e-07	1.01527001210198	0.95232906583584	1.08237082585406	0.6425653102	0.01515459889	0.03265267623	0.3970871541	0.02986077341	0.03526162363	0.9953564404	0.0004188087415	0.0676429459	0.4781135525	0.03021795557	0.0394352607	0.263025946133646	0.809206820314522	0.977329835197573	not_robust	124.634428836789	NO PLEIOTROPIC SNPS FOR REMOVAL	NA	0.89486877904828
2164	prot-a-1847	Mitogen-activated protein kinase 14	17	5e-06	1.01401946541749	0.955072252976636	1.07660490925259	0.6486625163	0.01392210165	0.0305563191	0.2566087662	0.04553384	0.04013761783	0.9854873835	0.0009898861452	0.05352051342	0.3555851681	0.04520169582	0.04751395029	0.289816565822638	0.769263794445423	0.975746529324636	not_robust	39.6433624229933	NO PLEIOTROPIC SNPS FOR REMOVAL	NA	0.896274747655179
2165	prot-a-1848	Mitogen-activated protein kinase 3	9	5e-06	0.977298891828968	0.915503244671696	1.04326568969467	0.4907996781	-0.02296274555	0.03332582917	0.945342342	-0.002602362619	0.03795917464	0.2379612575	0.06867134401	0.05322506192	0.4878055714	0.0284742264	0.03915319762	0.294726721589717	0.0740353472108532	0.981368572691937	not_robust	74.9111985971543	NO PLEIOTROPIC SNPS FOR REMOVAL	NA	0.838578832213286
2166	prot-a-1849	Mitogen-activated protein kinase 8	12	5e-06	1.02365736958268	0.966350545181833	1.08436262133401	0.4263296223	0.02338187061	0.02939311122	0.301006964	0.03846327604	0.03718858503	0.615181266	-0.02897284678	0.05584512443	0.3162023471	0.03994285007	0.03803774736	0.453092961549906	0.295098206856843	0.983266723181898	not_robust	56.8715618974469	NO PLEIOTROPIC SNPS FOR REMOVAL	NA	0.806699708847507
2167	prot-a-1851	MAP kinase-activated protein kinase 2	11	5e-06	1.02678226644384	0.968988580388838	1.08802295921844	0.371219566	0.02642989916	0.02955732208	0.3849086201	0.03851291749	0.04432439605	0.1991840125	0.1107573144	0.07992362959	0.5677420808	0.03410107653	0.05771648314	0.610528266212882	0.27742005898415	0.974462470050918	not_robust	37.149867516628	NO PLEIOTROPIC SNPS FOR REMOVAL	THERE WERE 1 OUTLITER SNPs IN RADIAL ANALYSIS	0.764863030226926
2168	prot-a-1852	MAP kinase-activated protein kinase 3	13	5e-06	1.02398110085192	0.992657259709654	1.05629338288282	0.1349001162	0.02369807025	0.01585096997	0.3135503722	0.02410416053	0.02391759761	0.2416097912	0.05071236376	0.04097443385	0.2845650756	0.02867746056	0.02560126154	0.884242495348391	0.455664934026687	0.98603943000601	not_robust	67.6714578426057	NO PLEIOTROPIC SNPS FOR REMOVAL	NA	0.530663427071062
2169	prot-a-1854	MAP kinase-activated protein kinase 5	20	5e-06	1.00509346691048	0.981109754944192	1.02966347254756	0.6801134881	0.005080539088	0.01232218576	0.8576287333	-0.003037059531	0.0169295961	0.7078583519	-0.00843304984	0.02214958364	0.7903568273	-0.00393463252	0.01459309095	0.617302184944083	0.457510721330063	0.990144486970905	not_robust	120.036912638812	NO PLEIOTROPIC SNPS FOR REMOVAL	NA	0.905987494715509
2170	prot-a-1855	Mannan-binding lectin serine protease 1	90	5e-05	0.981347287717964	0.9575320919371	1.00575480155778	0.1330478544	-0.01882886808	0.01253427246	0.4370513883	-0.01748369385	0.0224962665	0.9835903729	-0.0007482712047	0.03627734326	0.4455647462	0.0428588942	0.05593448598	0.997636783028185	0.581140661458451	0.946974469569399	not_robust	18.4613047250168	NO PLEIOTROPIC SNPS FOR REMOVAL	THERE WERE 5 OUTLITER SNPs IN RADIAL ANALYSIS	0.529309098397227
2171	prot-a-1857	Matrilin-2	14	5e-06	1.06892122909104	1.0132639239534	1.12763571956998	0.01456662425	0.06664994279	0.02728225229	0.1277119935	0.07183777422	0.04716281498	0.1565487637	0.1252173813	0.08284510762	0.2378800736	0.1031614841	0.0833801264	0.854392706145447	0.450102522587699	0.959257089799974	not_robust	24.0929932692947	NO PLEIOTROPIC SNPS FOR REMOVAL	NA	0.173702264757792
2172	prot-a-1858	Matrilin-3	7	5e-07	0.94481259818963	0.867696957758808	1.02878180880516	0.1912792928	-0.05676867995	0.04344085323	0.3099755124	-0.05766688436	0.05679936399	0.9708373241	-0.004014064463	0.1044702462	0.1795914152	-0.1468320444	0.0966699746	0.379389011516364	0.597829169576752	0.971867618021296	not_robust	30.6413463497557	REMOVED 1 PLEIOTROPIC SNP	NA	0.606962235012645
2173	prot-a-1859	Matrilin-4	7	5e-07	1.05699128387425	0.988992977933634	1.12966481978511	0.1023099014	0.05542646076	0.03392576955	0.5155025383	0.0330750686	0.05086174076	0.6037847763	-0.083595294	0.151041299	0.6821288057	0.02767673974	0.06434675355	0.624935507524042	0.383918281624059	0.972188777119608	not_robust	32.4994411456995	NO PLEIOTROPIC SNPS FOR REMOVAL	NA	0.467367917738706
2174	prot-a-185	Set1/Ash2 histone methyltransferase complex subunit ASH2	17	5e-06	0.998510949265473	0.949235857943022	1.05034392396803	0.953977466	-0.001490160472	0.02582031513	0.7798927552	-0.0119279838	0.04268244189	0.5987598029	0.04403196327	0.0819093711	0.6979046299	-0.02873426211	0.07270569549	0.809538466348677	0.556887992641223	0.955164173707945	not_robust	23.5559067427313	NO PLEIOTROPIC SNPS FOR REMOVAL	THERE WERE 1 OUTLITER SNPs IN RADIAL ANALYSIS	0.988851783569691
2175	prot-a-1862	Methyl-CpG-binding domain protein 4	16	5e-06	0.98760574559214	0.932207098056899	1.04629659091812	0.6719748876	-0.0124717038	0.0294533556	0.8664709839	-0.007569472212	0.04501813207	0.1983535245	0.1387777099	0.1027774153	0.6028412266	0.04415056875	0.08306465197	0.629333401872844	0.143692304874782	0.958191937011971	not_robust	23.773357306081	NO PLEIOTROPIC SNPS FOR REMOVAL	THERE WERE 1 OUTLITER SNPs IN RADIAL ANALYSIS	0.902249919483689
2176	prot-a-1863	Mannose-binding protein C	16	5e-06	0.995773822815275	0.973440385559062	1.01861965140749	0.7144085988	-0.004235132712	0.01157324518	0.7728710058	-0.004881909823	0.01691457168	0.7335866942	-0.008356289895	0.02406591956	0.8693135044	-0.002796683978	0.01670946357	0.892534373425735	0.828422228931065	0.990779212737484	not_robust	129.643085657319	NO PLEIOTROPIC SNPS FOR REMOVAL	NA	0.91875011846813
2177	prot-a-1865	Mast cell-expressed membrane protein 1	14	5e-06	0.99348774250291	0.942933040065567	1.04675290032779	0.8063039272	-0.006533554758	0.02664614871	0.7815451022	0.01296977019	0.04677059677	0.7673904254	-0.02146977226	0.07095559944	0.6701251489	0.02966077125	0.06805925556	0.838423513903207	0.81482729736035	0.964990578587156	not_robust	26.5492636041348	REMOVED 1 PLEIOTROPIC SNP	NA	0.950138945014168
2178	prot-a-1867	Multiple coagulation factor deficiency protein 2	16	5e-06	0.998961403072132	0.971250248467017	1.02746319643462	0.9422849393	-0.001039136643	0.01435305349	0.9800930937	0.0005084189646	0.0203757201	0.8541907267	-0.004589823367	0.02451846643	0.9663697268	-0.000936815332	0.02185188308	0.845286193226796	0.834605750397727	0.995536449605201	not_robust	256.20326412982	NO PLEIOTROPIC SNPS FOR REMOVAL	THERE WERE 2 OUTLITER SNPs IN RADIAL ANALYSIS	0.986776951716765
2179	prot-a-1868	Induced myeloid leukemia cell differentiation protein Mcl-1	9	5e-06	0.995379796146281	0.943399985514729	1.05022361012188	0.8656142749	-0.004630909985	0.0273642926	0.7161772651	-0.01938157319	0.05330868858	0.7510447109	-0.03404583561	0.1031643372	0.6800376264	-0.03550311644	0.08297825763	0.930639777683102	0.761472375167441	0.959281125942194	not_robust	23.4145609991944	NO PLEIOTROPIC SNPS FOR REMOVAL	NA	0.963888837956318
2180	prot-a-1869	Malignant T-cell-amplified sequence 1	10	5e-06	1.03494236878731	0.955097196847769	1.12146251737121	0.4017762135	0.03434574284	0.04096321924	0.2586974307	0.06073049063	0.05376876914	0.4154529555	0.08873409363	0.1033263254	0.4138582807	0.05264166467	0.06144964988	0.372609080514197	0.579372589118223	0.970081980953021	not_robust	35.9743758542535	NO PLEIOTROPIC SNPS FOR REMOVAL	NA	0.787942628186892
2181	prot-a-1870	Malate dehydrogenase, cytoplasmic	8	5e-06	1.01287032918023	0.944556976733531	1.0861243196588	0.7196290816	0.01278821034	0.03562626502	0.9608648685	-0.002676303289	0.05454241262	0.4536131294	0.08456137963	0.1055548756	0.1706518824	0.1009867525	0.06614354194	0.648967800653892	0.486993366750191	0.97568050533793	not_robust	35.9576840094599	NO PLEIOTROPIC SNPS FOR REMOVAL	THERE WERE 1 OUTLITER SNPs IN RADIAL ANALYSIS	0.920087549772717
2182	prot-a-1873	E3 ubiquitin-protein ligase Mdm2	9	5e-06	1.05531565414325	0.984841547372907	1.13083280538945	0.1268023953	0.05383992042	0.03526246774	0.4391075187	0.04640039009	0.05997197749	0.120417818	0.1699997666	0.09616306412	0.7940184338	-0.02874892671	0.1064902288	0.773232691360996	0.213243125368647	0.961632197445308	not_robust	23.3023463281715	NO PLEIOTROPIC SNPS FOR REMOVAL	NA	0.516849852924135
2183	prot-a-1874	Mediator of RNA polymerase II transcription subunit 1	10	5e-06	0.946116400793192	0.889265341781421	1.00660196883045	0.07979485239	-0.05538967226	0.03161731813	0.4063052777	-0.04625757712	0.05570429792	0.8829615448	-0.01694148875	0.1114679295	0.6259998689	-0.04298807853	0.08520178516	0.850689614591879	0.717939678002078	0.937340407057028	not_robust	23.0201965675967	NO PLEIOTROPIC SNPS FOR REMOVAL	NA	0.415224111800582
2184	prot-a-1875	Mediator of RNA polymerase II transcription subunit 1	16	5e-06	1.00564682993454	0.966334576173154	1.04655837790924	0.7819538882	0.005630946357	0.02034494844	0.5440779829	-0.01965384355	0.03239691485	0.4565969485	-0.03111975038	0.04064463614	0.3933194304	-0.02719506916	0.03094230144	0.793870897302642	0.276865600459689	0.975324786207183	not_robust	41.1627014125921	NO PLEIOTROPIC SNPS FOR REMOVAL	NA	0.944620357328755
2185	prot-a-1876	Mediator of RNA polymerase II transcription subunit 4	11	5e-06	1.0191811600613	0.960694478950308	1.08122848604153	0.5286160627	0.01899952064	0.03015222506	0.7636745776	-0.009733860502	0.03237509025	0.8510195258	0.01313556104	0.06795589794	0.5967862127	-0.01874302379	0.03430425356	0.258969902411007	0.92437960764529	0.978963576312721	not_robust	47.8997467791543	NO PLEIOTROPIC SNPS FOR REMOVAL	THERE WERE 1 OUTLITER SNPs IN RADIAL ANALYSIS	0.850276133291244
2186	prot-a-1879	Protein MENT	15	5e-06	0.977569510535497	0.940605287924421	1.01598636558526	0.248686775	-0.02268587913	0.01966622882	0.5357379508	-0.02288038414	0.03694729777	0.1971887423	-0.1038218762	0.07638322679	0.6149090278	-0.02210539166	0.04296245365	0.934794265948997	0.274638003414129	0.971538475251609	not_robust	33.6202133920581	NO PLEIOTROPIC SNPS FOR REMOVAL	NA	0.659361918751526
2187	prot-a-187	Agouti-signaling protein	11	5e-06	1.01578686879493	0.984065463932895	1.04853081490377	0.333211264	0.01566355234	0.01618694291	0.9043785079	0.003103684483	0.02583559762	0.9107840902	-0.00388094982	0.03367673245	0.9367669695	0.002364640735	0.0290666626	0.894258269566411	0.447357593240391	0.986462279216486	not_robust	72.4781120548459	NO PLEIOTROPIC SNPS FOR REMOVAL	THERE WERE 1 OUTLITER SNPs IN RADIAL ANALYSIS	0.735074566309282
2188	prot-a-1882	Hepatocyte growth factor receptor	9	5e-06	0.99378511586061	0.921867311500064	1.07131345713848	0.8707839213	-0.006234276923	0.03832637889	0.3213339602	-0.03992163703	0.04025493371	0.3095786699	-0.1019559569	0.09307355362	0.3965428666	-0.0373798551	0.04173068244	0.195615467122561	0.297719978300023	0.974134838365629	not_robust	37.270430509047	NO PLEIOTROPIC SNPS FOR REMOVAL	THERE WERE 1 OUTLITER SNPs IN RADIAL ANALYSIS	0.965780896501038
2189	prot-a-1883	tRNA (guanine-N(7)-)-methyltransferase	13	5e-06	0.998893912758926	0.950061288005089	1.05023650741729	0.9654807662	-0.001106699407	0.02557249152	0.9578427966	-0.002023393055	0.03827774151	0.736584679	-0.02515269343	0.07290168898	0.8862758415	-0.006376107388	0.04364509724	0.662358216693222	0.726379274385517	0.971577254350711	not_robust	33.6539639314982	REMOVED 1 PLEIOTROPIC SNP	THERE WERE 1 OUTLITER SNPs IN RADIAL ANALYSIS	0.99139391581843
2190	prot-a-1884	Microfibrillar-associated protein 1	18	5e-06	0.976742957299112	0.924509614410386	1.03192740211994	0.4013596684	-0.02353175541	0.02804085368	0.8007272919	-0.01104365862	0.04375355682	0.7721189963	0.02202780955	0.07478260621	0.9312716677	-0.006275268852	0.07169135217	0.746575840440329	0.50913209442288	0.958484712667977	not_robust	23.2190444243811	NO PLEIOTROPIC SNPS FOR REMOVAL	NA	0.787902520250834
2191	prot-a-1885	Microfibrillar-associated protein 2	15	5e-06	0.988070390103771	0.93311291275351	1.04626469364669	0.681046541	-0.01200133873	0.02919781916	0.9639469254	0.001996491158	0.04416897057	0.3700005488	-0.09022659822	0.09716045882	0.7661476458	0.01728539015	0.05699762617	0.576527769809486	0.410866030901134	0.965079707599711	not_robust	26.7448145912786	NO PLEIOTROPIC SNPS FOR REMOVAL	THERE WERE 1 OUTLITER SNPs IN RADIAL ANALYSIS	0.905987494715509
2192	prot-a-1886	Microfibril-associated glycoprotein 4	6	5e-07	1.00517262737293	0.962799756450704	1.04941033070518	0.8143713733	0.005159295291	0.02197404149	0.9245799847	0.005381074525	0.05684263097	0.5536967734	0.1109264141	0.1718146423	0.9979599681	0.0002221275018	0.08266631875	0.960907997005242	0.555905453682622	0.965803234690821	not_robust	28.1960395247158	NO PLEIOTROPIC SNPS FOR REMOVAL	NA	0.951061351428755
2193	prot-a-1888	Lactadherin	16	5e-06	0.968477454700902	0.925379601627828	1.01358251101926	0.1678591788	-0.03203007498	0.02322508701	0.3855122901	-0.03775121368	0.04350297978	0.8842508295	-0.01495315821	0.1008567935	0.3316991724	-0.05955914795	0.05937234128	0.875533963136384	0.861812129142399	0.959749965981953	not_robust	26.2576529453638	NO PLEIOTROPIC SNPS FOR REMOVAL	THERE WERE 3 OUTLITER SNPs IN RADIAL ANALYSIS	0.578496282263166
2194	prot-a-188	Argininosuccinate lyase	14	5e-06	1.08208067174178	1.01557101181104	1.1529460436933	0.01479312189	0.07888573563	0.032364647	0.2781930139	0.05162325173	0.04760590718	0.02646880574	0.2110326038	0.08344563041	0.5670501471	0.04236839289	0.07213849469	0.56717420911045	0.10778422255007	0.949587320312279	all_significant	23.1650875566647	NO PLEIOTROPIC SNPS FOR REMOVAL	THERE WERE 1 OUTLITER SNPs IN RADIAL ANALYSIS	0.174141596402538
2195	prot-a-1891	MAX gene-associated protein	11	5e-06	1.00817105903197	0.970288785634246	1.04753234224516	0.6770727711	0.008137856672	0.01954050577	0.9323241575	0.002684644431	0.03161341578	0.8971898233	0.007342313357	0.05524329965	0.9979938935	8.82e-05	0.03422934764	0.874090017811052	0.987193911627668	0.974711782989245	not_robust	46.8926868558223	NO PLEIOTROPIC SNPS FOR REMOVAL	THERE WERE 2 OUTLITER SNPs IN RADIAL ANALYSIS	0.904359792964913
2196	prot-a-1893	Alpha-1,6-mannosyl-glycoprotein 2-beta-N-acetylglucosaminyltransferase	19	5e-06	1.01349394740165	0.967293361517067	1.06190120007523	0.573386816	0.01340371492	0.0238046794	0.7009500146	0.01465462665	0.03815927805	0.1051589645	-0.1677565819	0.0980136848	0.6493432046	0.02792105285	0.06038442267	0.806506728941186	0.0704020499692545	0.946267339356377	not_robust	25.3565823694542	NO PLEIOTROPIC SNPS FOR REMOVAL	NA	0.865073569587907
2197	prot-a-1894	Alpha-1,3-mannosyl-glycoprotein 4-beta-N-acetylglucosaminyltransferase B	9	5e-06	0.953923004301422	0.888989223462649	1.02359969515838	0.1896897576	-0.04717231907	0.03596828906	0.1556780232	-0.07008647166	0.04936506841	0.1495824825	-0.09391741347	0.05802661227	0.1736010827	-0.07847492032	0.0525364217	0.507772685480104	0.324202804758653	0.973664251742133	not_robust	33.9823670459595	NO PLEIOTROPIC SNPS FOR REMOVAL	NA	0.605315270605698
2198	prot-a-1896	Melanoma-derived growth regulatory protein	14	5e-06	0.989036727199302	0.952264261308553	1.02722919203638	0.568498562	-0.01102381236	0.01933106375	0.4969644345	-0.01317480263	0.01939542475	0.374981533	-0.02321693934	0.02519674225	0.5522473809	-0.0115710581	0.01896272579	0.22274876691658	0.454838147490616	0.990884959806667	not_robust	104.899892804028	NO PLEIOTROPIC SNPS FOR REMOVAL	NA	0.863484538995684
2199	prot-a-1897	MICAL-like protein 2	11	5e-06	1.01144186163836	0.959990049057525	1.06565129553044	0.6693044443	0.0113768986	0.02663737691	0.6782331107	0.01491686416	0.03595504517	0.9813015946	0.001362076295	0.05652635255	0.7261526111	0.01461679818	0.04057400174	0.572207013714066	0.841538016623108	0.970883488614607	not_robust	39.8751194927527	NO PLEIOTROPIC SNPS FOR REMOVAL	THERE WERE 1 OUTLITER SNPs IN RADIAL ANALYSIS	0.901921537639297
2200	prot-a-1898	MHC class I polypeptide-related sequence B	7	5e-07	1.00025880923484	0.943560805031456	1.06036376258607	0.993064956	0.0002587757495	0.02977206416	0.2468767442	-0.03222860944	0.02783201736	0.8135912689	-0.02128285656	0.08562633776	0.2676562135	-0.03348962237	0.02741341584	0.10718964267438	0.796677292903076	0.993724762876848	not_robust	146.22150808269	NO PLEIOTROPIC SNPS FOR REMOVAL	NA	0.999376860953564
2201	prot-a-189	N-acetylserotonin O-methyltransferase-like protein	14	5e-06	1.06416918302223	1.00328810519642	1.12874461904687	0.03852579552	0.06219438488	0.03005697637	0.3807037235	0.04341584145	0.04952751744	0.3982120098	0.09745711727	0.1112489288	0.9536267606	0.004497369263	0.07586014261	0.765248352483962	0.743473344062394	0.96237594994849	not_robust	25.0116434543062	NO PLEIOTROPIC SNPS FOR REMOVAL	THERE WERE 1 OUTLITER SNPs IN RADIAL ANALYSIS	0.284118392771314
2202	prot-a-18	Low molecular weight phosphotyrosine protein phosphatase	16	5e-06	1.01581688505799	0.978150299872329	1.05493393408314	0.4156228849	0.01569310167	0.01927808244	0.07064733596	0.04138559496	0.02289358419	0.1274170282	0.0452217869	0.02790558686	0.07696562919	0.04060478609	0.02138176781	0.397610319581306	0.174080744517922	0.990879984760861	not_robust	119.546652221114	NO PLEIOTROPIC SNPS FOR REMOVAL	THERE WERE 1 OUTLITER SNPs IN RADIAL ANALYSIS	0.79583441309754
2203	prot-a-1900	Macrophage migration inhibitory factor	11	5e-06	1.00458321363766	0.943684005101294	1.0694124597505	0.8860396998	0.004572742696	0.03190645507	0.866491817	0.007465280434	0.04440546316	0.1162130182	0.1181524249	0.06798122301	0.6053814166	0.03051609865	0.05720620443	0.519519854891648	0.0873378095937226	0.977482303468634	not_robust	40.5964586478449	NO PLEIOTROPIC SNPS FOR REMOVAL	NA	0.97246193205398
2204	prot-a-1901	Allergin-1	11	5e-06	1.10779067604359	1.04039501475282	1.17955215521738	0.00139065266	0.1023676499	0.03202407501	0.08746844632	0.09653611355	0.05649002284	0.9756729145	0.003397101065	0.1083527988	0.2597606484	0.1063658474	0.0890294909	0.850573330777489	0.345799325133128	0.960632412859493	all_significant	22.6418261398693	NO PLEIOTROPIC SNPS FOR REMOVAL	THERE WERE 1 OUTLITER SNPs IN RADIAL ANALYSIS	0.0360705444184181
2205	prot-a-1902	MICOS complex subunit MIC10	6	5e-07	1.01527501521419	0.996026226563574	1.03489579794954	0.120593433	0.01515952674	0.009765926835	0.3019883963	0.01539722359	0.01491720679	0.3429155078	0.02626020686	0.02442920941	0.3870822729	0.01495411518	0.01578953791	0.824476627677444	0.598347579489714	0.996927047260367	not_robust	408.644617296443	NO PLEIOTROPIC SNPS FOR REMOVAL	NA	0.503939730957689
2206	prot-a-1903	Multiple inositol polyphosphate phosphatase 1	12	5e-06	0.970041994076602	0.917887367642301	1.02516006151074	0.2807118743	-0.03041591556	0.02819626201	0.6122218775	0.02389865772	0.04714627912	0.6584065762	-0.04479021318	0.09830920033	0.6264905043	0.04195234553	0.08379753577	0.853286959248417	0.877585250599099	0.96633761933726	not_robust	25.2994716679081	NO PLEIOTROPIC SNPS FOR REMOVAL	THERE WERE 2 OUTLITER SNPs IN RADIAL ANALYSIS	0.686234406236049
2207	prot-a-1904	Malectin	18	5e-06	1.04755920319137	0.979008106952566	1.12091031361001	0.1784343316	0.04646288978	0.03452971705	0.2175434435	0.05777501211	0.04685397644	0.2790776282	0.08786126198	0.07841919927	0.5685525591	0.04652520372	0.08001269636	0.31224662453125	0.562898031270132	0.95904161355167	not_robust	23.5836513375795	NO PLEIOTROPIC SNPS FOR REMOVAL	NA	0.593187557114844
2208	prot-a-1905	Histone-lysine N-methyltransferase 2D	7	5e-06	0.96800582347191	0.848014964358433	1.1049749281069	0.630096533	-0.03251717574	0.06752031681	0.5101318469	0.05038770326	0.07650352863	0.9416088548	-0.01370630411	0.1780010841	0.5140520098	0.0949737896	0.1369887892	0.141862134264483	0.912053622237997	0.95734429917714	not_robust	22.2323004745121	REMOVED 1 PLEIOTROPIC SNP	THERE WERE 1 OUTLITER SNPs IN RADIAL ANALYSIS	0.889052817777679
2209	prot-a-1906	Promotilin	6	5e-07	1.00188917049824	0.948174510645559	1.05864679833908	0.9464761478	0.00188738826	0.02811433621	0.7819807486	-0.01029895184	0.03721543678	0.3549598471	-0.07974879708	0.07630512191	0.5433593027	-0.02669764269	0.04096622699	0.54099286153897	0.30610272229285	0.981630544391083	not_robust	98.6553340797535	NO PLEIOTROPIC SNPS FOR REMOVAL	NA	0.988566858421
2210	prot-a-1911	Stromelysin-2	13	5e-06	1.02398820011595	0.96899304968013	1.08210459747141	0.3999805106	0.02370500323	0.02816471582	0.8808621168	-0.006368351989	0.042490687	0.7194033852	-0.0230101577	0.06242154683	0.6581253854	-0.02452299623	0.05404853909	0.588652543498437	0.40987636472413	0.969580898966983	not_robust	31.3306749669236	NO PLEIOTROPIC SNPS FOR REMOVAL	THERE WERE 1 OUTLITER SNPs IN RADIAL ANALYSIS	0.786765434517823
2211	prot-a-1912	Macrophage metalloelastase	15	5e-06	0.981792780470165	0.945566440500993	1.01940701625644	0.3380903164	-0.01837501075	0.01918168999	0.3550878781	-0.02360422234	0.02552454786	0.2072482972	-0.04471721829	0.03369032196	0.3527373654	-0.02346918075	0.02441535918	0.662650965994942	0.330507795485576	0.982040973468689	not_robust	55.7501324779416	NO PLEIOTROPIC SNPS FOR REMOVAL	NA	0.737374177003515
2212	prot-a-1915	Matrix metalloproteinase-16	12	5e-06	1.01635503947077	0.954548097925285	1.08216397738659	0.6122958265	0.01622273641	0.0320101953	0.6988744909	0.02021721159	0.05226243274	0.7576489902	0.03593513076	0.1133048777	0.4435220318	0.0663688244	0.08350028467	0.696839556309976	0.857587999618382	0.952622795118512	not_robust	22.9929823068204	NO PLEIOTROPIC SNPS FOR REMOVAL	NA	0.881206940270063
2213	prot-a-1916	Matrix metalloproteinase-16	12	5e-06	0.984995313603793	0.920419182481006	1.0541020724994	0.6621103059	-0.01511839558	0.03459575714	0.8020908201	-0.01248990305	0.04983162225	0.5013421022	0.08162750405	0.1170168372	0.8318941411	-0.01639435505	0.07541904671	0.599048596593644	0.402920842139013	0.956272790627361	not_robust	22.1168454658567	NO PLEIOTROPIC SNPS FOR REMOVAL	THERE WERE 2 OUTLITER SNPs IN RADIAL ANALYSIS	0.89853633295504
2214	prot-a-1919	Matrilysin	6	5e-06	1.018845475534	0.942613362706249	1.1012427195344	0.637970352	0.0186700995	0.03967815697	0.519383506	0.04428471708	0.06873349636	0.9193335748	0.01463140258	0.1357077376	0.4380248081	0.08390435146	0.09960948435	0.742809181062697	0.97569465761286	0.965171587152549	not_robust	23.9185772581153	NO PLEIOTROPIC SNPS FOR REMOVAL	NA	0.892963989643902
2215	prot-a-191	Aspartyl/asparaginyl beta-hydroxylase	14	5e-06	0.941234409656506	0.890004565594735	0.995413111537718	0.03392102336	-0.06056306345	0.02855388925	0.08490415084	-0.07467372322	0.04334153685	0.6124459818	-0.03464223287	0.06660527613	0.2482042334	-0.08023381469	0.06636545789	0.639284655634989	0.666475645319695	0.96450504682607	not_robust	26.5188189872703	NO PLEIOTROPIC SNPS FOR REMOVAL	THERE WERE 1 OUTLITER SNPs IN RADIAL ANALYSIS	0.266663387407123
2216	prot-a-1921	Matrix metalloproteinase-9	6	5e-07	0.978301600663003	0.890435914130268	1.07483762354152	0.6477458167	-0.02193727135	0.04801371105	0.2002652441	-0.0668664847	0.05220696506	0.1736525882	-0.1299398381	0.07860339936	0.1276110384	-0.0968145734	0.05305356379	0.144182887128494	0.180339694721323	0.981110104480491	not_robust	45.2834818955963	NO PLEIOTROPIC SNPS FOR REMOVAL	NA	0.895723206165572
2217	prot-a-1922	Multimerin-2	19	5e-06	0.986472862504813	0.94666187299402	1.0279580663587	0.5169764667	-0.01361946276	0.02101726402	0.7318587918	-0.01199627742	0.03500988847	0.7148672638	0.01371548141	0.03692089343	0.6765754624	-0.01483307211	0.03498201696	0.706614938074368	0.34991897481509	0.986878555146209	not_robust	72.99426168444	NO PLEIOTROPIC SNPS FOR REMOVAL	NA	0.847424713061626
2218	prot-a-1923	Multimerin-2	15	5e-06	1.03903881127367	0.980425284628575	1.10115647592871	0.1961160983	0.03829606587	0.02962495072	0.2971874071	0.04960305507	0.04758160508	0.6898493792	-0.03877591285	0.09501811754	0.5509192809	0.04462430935	0.07302144647	0.69978438186228	0.401400759166232	0.962443032179484	not_robust	25.1574201666046	NO PLEIOTROPIC SNPS FOR REMOVAL	THERE WERE 2 OUTLITER SNPs IN RADIAL ANALYSIS	0.610062363964165
2219	prot-a-1925	MOB kinase activator 1A	87	5e-05	0.99516701454947	0.968852585795616	1.02219615384938	0.7230847952	-0.004844702091	0.01367250348	0.4182838728	-0.01766047444	0.02181915962	0.8296764394	-0.00757845333	0.03512125429	0.4294179279	-0.04449781401	0.05604709973	0.954184316406302	0.930856139709671	0.945797208014767	not_robust	18.2693840388217	NO PLEIOTROPIC SNPS FOR REMOVAL	THERE WERE 6 OUTLITER SNPs IN RADIAL ANALYSIS	0.922390190264851
2220	prot-a-1926	Adenylyltransferase and sulfurtransferase MOCS3	15	5e-06	1.00405816909814	0.936486673953237	1.07650523490849	0.9092885174	0.00404995694	0.03554588968	0.3625055074	0.04422240597	0.04856396318	0.7097693024	-0.0366630795	0.09637258175	0.3448990563	0.099563468	0.1018525091	0.317229783442218	0.655452563504099	0.941055621506434	not_robust	22.9347742874191	NO PLEIOTROPIC SNPS FOR REMOVAL	THERE WERE 1 OUTLITER SNPs IN RADIAL ANALYSIS	0.979469201054023
2221	prot-a-1928	DNA-3-methyladenine glycosylase	12	5e-06	1.00572121217982	0.957369964441582	1.05651440320506	0.8204668924	0.005704908202	0.02513789935	0.4120360278	0.0267338555	0.03258970666	0.9171125907	0.004526255862	0.04240774423	0.412591405	0.02750350493	0.0322962242	0.495914853043381	0.972392962683717	0.986628786244087	not_robust	77.8243144878488	NO PLEIOTROPIC SNPS FOR REMOVAL	NA	0.951061351428755
2222	prot-a-1929	Thrombopoietin Receptor	12	5e-06	0.99106899473363	0.943275488815219	1.04128408293109	0.722024949	-0.00897112575	0.02521723083	0.6290743751	0.02385335636	0.04938275506	0.8016649593	0.02947622893	0.114264365	0.6476368665	0.03749096995	0.07979294021	0.944461791203424	0.7282009776253	0.957969934932546	not_robust	24.4414324405368	NO PLEIOTROPIC SNPS FOR REMOVAL	NA	0.92150576192707
2223	prot-a-192	Asporin	16	5e-06	0.990112446139514	0.951435746235506	1.03036138791207	0.6249984376	-0.009936760344	0.02032977709	0.5378044455	-0.01932739661	0.03136869372	0.8979100472	0.005895974242	0.04512759882	0.5606401521	-0.01933941228	0.03249710583	0.778344428961456	0.684205924665369	0.971086301316854	not_robust	43.6379914926317	NO PLEIOTROPIC SNPS FOR REMOVAL	NA	0.886346424854453
2224	prot-a-1930	Myeloperoxidase	12	5e-06	0.989283720646379	0.934170523856562	1.04764842707263	0.7125779633	-0.01077411222	0.02924600586	0.2774628886	-0.04521922144	0.04163692991	0.7905424474	-0.0193068446	0.07076766625	0.4067777776	-0.0436718537	0.0506289405	0.596971269804208	0.895267086110339	0.970686343442464	not_robust	35.0187539014253	NO PLEIOTROPIC SNPS FOR REMOVAL	NA	0.917940412919282
2225	prot-a-1932	MAGUK p55 subfamily member 7	13	5e-06	0.942613385479314	0.879075496122204	1.01074367150971	0.09694228055	-0.059099064	0.03560481242	0.2909692734	-0.05103558702	0.04832926041	0.9055323975	-0.0153166558	0.1261250791	0.2931593839	-0.07461668731	0.06787014441	0.412937337206272	0.723425374362203	0.958890889529899	not_robust	24.8322142409849	NO PLEIOTROPIC SNPS FOR REMOVAL	THERE WERE 1 OUTLITER SNPs IN RADIAL ANALYSIS	0.457738951479425
2226	prot-a-1933	3-mercaptopyruvate sulfurtransferase	14	5e-06	0.988474907659786	0.933323638738565	1.04688513450018	0.6922912165	-0.01159202095	0.02929144778	0.6683031764	-0.02104084999	0.04910602634	0.7944061126	0.01890090448	0.07093255664	0.4842278415	-0.05747872562	0.07982375192	0.790738196849889	0.627898205117477	0.95017974410654	not_robust	23.6992877628234	NO PLEIOTROPIC SNPS FOR REMOVAL	NA	0.913307176710201
2227	prot-a-1934	Myelin protein P0	17	5e-06	0.998516103635468	0.940431816165141	1.06018787548578	0.9612654111	-0.001484998429	0.0305771081	0.9990447828	5.3e-05	0.04426855731	0.6893155493	-0.03223126053	0.07907307323	0.8737700702	-0.009863578131	0.06109857738	0.50372929922116	0.67783243836437	0.963084850147215	not_robust	25.4262504446397	NO PLEIOTROPIC SNPS FOR REMOVAL	NA	0.988851783569691
2228	prot-a-1936	Melanocortin-2 receptor accessory protein	11	5e-06	0.950147777517417	0.870889930088249	1.03661871372173	0.2498471692	-0.0511377512	0.04443976061	0.4424928004	-0.04172241379	0.05432672824	0.838207602	0.0270627378	0.1287592198	0.778477497	-0.02849918717	0.09861017802	0.17788559164225	0.532053071302421	0.962562428179882	not_robust	24.7420261289131	NO PLEIOTROPIC SNPS FOR REMOVAL	NA	0.65960227360391
2229	prot-a-1937	Macrophage mannose receptor 1	13	5e-06	0.98717949035778	0.931441741896762	1.0462526021204	0.6634470746	-0.01290340162	0.02965215894	0.32236434	-0.04216430868	0.04260695659	0.6804639664	0.02272034932	0.0537155301	0.469298127	-0.03574739723	0.0478381343	0.538262698147631	0.433067451211322	0.974706005650075	not_robust	56.5836824974961	NO PLEIOTROPIC SNPS FOR REMOVAL	NA	0.899409409485031
2230	prot-a-1938	C-type mannose receptor 2	16	5e-06	0.98660463763405	0.938175183140784	1.0375340645255	0.5994771447	-0.01348588957	0.02567994665	0.4776650601	-0.03063886084	0.04314949546	0.7889303777	-0.02257476994	0.08272825617	0.5778379569	-0.03740571006	0.06574998285	0.862617156947006	0.906519866647566	0.962094188339596	not_robust	26.0065477114376	NO PLEIOTROPIC SNPS FOR REMOVAL	THERE WERE 1 OUTLITER SNPs IN RADIAL ANALYSIS	0.879016151810188
2231	prot-a-193	Retroviral-like aspartic protease 1	12	5e-06	0.989402795161708	0.942407355061537	1.03874177744493	0.6678552716	-0.01065375508	0.02482852369	0.8502003411	-0.007383764951	0.03909591779	0.6856569169	0.02173262967	0.05214630589	0.7932291863	-0.0104334677	0.03884792185	0.792382340854308	0.458201683241201	0.987476895729766	not_robust	78.257418132028	NO PLEIOTROPIC SNPS FOR REMOVAL	NA	0.901921537639297
2232	prot-a-1940	39S ribosomal protein L14, mitochondrial	6	5e-06	0.993651466665643	0.9381801805337	1.05240257435956	0.8279731462	-0.00636877097	0.0293084119	0.9466412717	-0.004372074713	0.06532780451	0.4167596349	-0.1162902233	0.1285317266	0.9833867393	0.001980905536	0.09051720656	0.907856976220303	0.401461902232699	0.916596919889154	not_robust	24.4625688394027	NO PLEIOTROPIC SNPS FOR REMOVAL	NA	0.953686862080206
2233	prot-a-1942	39S ribosomal protein L33, mitochondrial	11	5e-06	0.976914642053519	0.941272607887606	1.01390629012388	0.2180631881	-0.02335599815	0.01896249133	0.9972559804	0.0001000277139	0.02908521928	0.1824986971	-0.04128469263	0.02858083201	0.292451884	-0.02885325424	0.02596399246	0.523220817318271	0.405189186931138	0.98674223676624	not_robust	102.406124485831	NO PLEIOTROPIC SNPS FOR REMOVAL	NA	0.625099077085413
2234	prot-a-1943	39S ribosomal protein L34, mitochondrial	9	5e-06	0.96219104271033	0.874258168831009	1.05896820376287	0.4305561291	-0.03854225894	0.0488965818	0.9318616376	-0.00569635343	0.06662180366	0.425530595	0.132485448	0.1566044732	0.8039505563	0.02432684988	0.09479826506	0.44249246707211	0.287799100873337	0.953868156804777	not_robust	24.9758625684003	NO PLEIOTROPIC SNPS FOR REMOVAL	NA	0.808459381880614
2235	prot-a-1945	Ribosome-recycling factor, mitochondrial	13	5e-06	1.00408265410763	0.951112642007977	1.06000270814544	0.8828591766	0.004074342689	0.02765159198	0.7773949171	-0.01563493806	0.05530272263	0.1581084408	0.1233608029	0.08145675583	0.758244191	-0.02436540929	0.07737451138	0.951211147962403	0.115360280644046	0.94387992635677	not_robust	23.3364103616623	NO PLEIOTROPIC SNPS FOR REMOVAL	THERE WERE 2 OUTLITER SNPs IN RADIAL ANALYSIS	0.971989311179693
2236	prot-a-1946	Protein MRVI1	17	5e-06	0.956249516689696	0.906170362001204	1.00909627649912	0.1030892789	-0.04473639926	0.02744467032	0.661579224	-0.01650300036	0.03770099145	0.4726088611	0.03961156435	0.05376128847	0.4754465994	0.03209942745	0.04392154069	0.427485612873224	0.0891885382694611	0.978796987445649	not_robust	44.4230262009797	NO PLEIOTROPIC SNPS FOR REMOVAL	NA	0.469061327482557
2237	prot-a-1947	Mesothelin	10	5e-06	0.946571518459757	0.9058341495034	0.989140937168705	0.01442609152	-0.05490875022	0.0224440293	0.196576708	-0.06639035179	0.05141093923	0.9130746755	-0.01155138666	0.1025318471	0.2081776261	-0.09063939243	0.06684906013	0.965011019225948	0.659672687374364	0.965288740680402	all_significant	26.9852301805138	NO PLEIOTROPIC SNPS FOR REMOVAL	THERE WERE 1 OUTLITER SNPs IN RADIAL ANALYSIS	0.172924768063499
2238	prot-a-1949	Beta-microseminoprotein	13	5e-06	0.99358425601012	0.947240372827285	1.04219552091577	0.7916968138	-0.006436413329	0.0243703975	0.7046884234	0.01474957046	0.03891714984	0.1972395415	0.09142488552	0.0666112358	0.4635967142	0.0342019026	0.04517485426	0.748393985414185	0.130889494423934	0.961614060152224	not_robust	36.1367507814459	NO PLEIOTROPIC SNPS FOR REMOVAL	THERE WERE 1 OUTLITER SNPs IN RADIAL ANALYSIS	0.946039643225644
2239	prot-a-1950	Prostate-associated microseminoprotein	15	5e-06	1.03538440097406	1.00707587142056	1.06448867280301	0.01395110404	0.03477275967	0.01414377794	0.5462369931	0.02556190177	0.04236251778	0.4145395589	0.1033759776	0.1226473924	0.8633762727	0.01126973638	0.06429887161	0.999577405014069	0.571601489090542	0.96125245645957	not_robust	24.632857548533	NO PLEIOTROPIC SNPS FOR REMOVAL	THERE WERE 2 OUTLITER SNPs IN RADIAL ANALYSIS	0.169892622407533
2240	prot-a-1952	Macrophage scavenger receptor types I and II	8	5e-06	0.974271241724135	0.885851429034116	1.0715165335181	0.5912821708	-0.02606553185	0.04854107036	0.5145406407	-0.04035869907	0.06192037575	0.842204534	-0.03312868275	0.1593699023	0.5170958054	-0.05856859987	0.08586371684	0.379893966288683	0.964091595915901	0.959308772135778	not_robust	23.6221576415186	NO PLEIOTROPIC SNPS FOR REMOVAL	THERE WERE 3 OUTLITER SNPs IN RADIAL ANALYSIS	0.874418227823158
2241	prot-a-1955	Macrophage-stimulating protein receptor	21	5e-06	0.987717362810032	0.943249262928514	1.03428184589034	0.5990041113	-0.01235869219	0.023503066	0.6931423382	0.01701911349	0.04313066485	0.3675428295	-0.06219655798	0.06737976945	0.6292727258	0.03969875779	0.08097196052	0.90987743407163	0.418566742686144	0.95865325791596	not_robust	23.5844632853992	REMOVED 1 PLEIOTROPIC SNP	NA	0.878603154945144
2242	prot-a-1957	Growth/differentiation factor 8	12	5e-06	1.0728655982112	1.00960695477658	1.14008781969988	0.02330719837	0.07033319785	0.03100617164	0.2218126818	0.0637757968	0.05220155167	0.6858483315	0.04523837285	0.1086175726	0.6226335541	0.04240349752	0.08375029308	0.736893558250932	0.810872024114799	0.961991044476917	not_robust	24.1335049049485	NO PLEIOTROPIC SNPS FOR REMOVAL	NA	0.223218577437438
2243	prot-a-1958	Metallothionein-1F	23	5e-06	1.01321083897239	0.97106006644552	1.05719124870299	0.5449214769	0.01312433685	0.02167922911	0.8422953062	0.006454141991	0.0324396599	0.2537719808	-0.05427967253	0.04625836012	0.7943386968	0.008862941799	0.03358873128	0.482932627627754	0.11307933547087	0.971280102982535	not_robust	34.4008516915053	REMOVED 1 PLEIOTROPIC SNP	NA	0.857051901489517
2244	prot-a-195	ATPase family AAA domain-containing protein 1	16	5e-06	0.986874459262111	0.94765036176448	1.02772207729704	0.5231386039	-0.0132124419	0.02069245896	0.9122340175	-0.004836538605	0.04388032762	0.717076697	-0.03094593501	0.0836863887	0.9712765521	0.002546463707	0.06955119395	0.980939336048401	0.821050860304515	0.954274622792026	not_robust	23.2563788509716	NO PLEIOTROPIC SNPS FOR REMOVAL	NA	0.848967596502262
2245	prot-a-1960	Protein p13 MTCP-1	12	5e-06	1.0231827918544	0.963444728154999	1.08662489393844	0.4552510035	0.02291815317	0.03069301614	0.8414667602	0.01010599243	0.0505254977	0.4239655913	-0.09310307583	0.1116867955	0.9913058147	-0.0008174431009	0.07333343468	0.810533754448873	0.293758790430221	0.955269585464975	not_robust	22.8759547450797	NO PLEIOTROPIC SNPS FOR REMOVAL	NA	0.821311962487323
2246	prot-a-1962	5-formyltetrahydrofolate cyclo-ligase	21	5e-06	1.04427401890048	0.999225954630694	1.09135298327355	0.05415661911	0.04332192523	0.02249809711	0.3313538023	0.03416989518	0.03517626668	0.2445094733	0.05081308083	0.04230893947	0.4235151551	0.02861830217	0.03502551896	0.540247894128955	0.834403458127747	0.979790439789652	not_robust	48.914556068346	NO PLEIOTROPIC SNPS FOR REMOVAL	THERE WERE 1 OUTLITER SNPs IN RADIAL ANALYSIS	0.344665361479058
2247	prot-a-1963	Myotubularin-related protein 1	13	5e-06	0.960889086108783	0.883131602467965	1.04549291772906	0.3540984611	-0.03989629175	0.04305344774	0.1900057868	-0.07324826353	0.05589072771	0.1081084658	-0.1692421313	0.09676726699	0.1955921228	-0.1351742132	0.09862402131	0.222265796868315	0.167903685884715	0.955434546849527	not_robust	23.941092185185	NO PLEIOTROPIC SNPS FOR REMOVAL	NA	0.751231993951063
2248	prot-a-1964	Poly(A) RNA polymerase, mitochondrial	11	5e-06	1.03196446631828	0.971233114472844	1.09649335867383	0.3092648051	0.0314642346	0.03094540684	0.5556795447	0.02771245178	0.04702837105	0.4049900034	0.09352957764	0.1070497948	0.5859943333	0.02956610129	0.0525379003	0.570334761056711	0.55683473874873	0.970019264987761	not_robust	30.4003147052662	NO PLEIOTROPIC SNPS FOR REMOVAL	NA	0.715822775255433
2249	prot-a-1965	Peptide chain release factor 1-like, mitochondrial	10	5e-06	1.03825777543203	0.979177952082522	1.10090224759699	0.2091009005	0.03754409248	0.02989080419	0.5642287437	0.03031225894	0.05257325829	0.8120285656	-0.02828572877	0.1150779511	0.5702418899	0.04155727172	0.07053598119	0.821048380327706	0.559367672548619	0.955995375221475	not_robust	25.87884819421	NO PLEIOTROPIC SNPS FOR REMOVAL	NA	0.620346410197739
2250	prot-a-1967	Mucin-1	15	5e-06	1.00699051060346	0.961392201908579	1.05475152225319	0.7682622649	0.00696619026	0.02364235969	0.8712653525	0.004826060286	0.02978104074	0.4419134608	-0.03984999692	0.05024122329	0.9341424858	0.002632723178	0.03129267184	0.47438787797051	0.308582032905467	0.978891818877959	not_robust	44.4877148217736	NO PLEIOTROPIC SNPS FOR REMOVAL	THERE WERE 2 OUTLITER SNPs IN RADIAL ANALYSIS	0.938215524459335
2251	prot-a-1968	Mucin-4	16	5e-06	1.00592661702794	0.957057234428149	1.05729137448074	0.8161013165	0.005909123717	0.02540877905	0.9630252065	-0.001962140264	0.04232615563	0.973305747	-0.0025896974	0.076020832	0.9222401442	0.006706793425	0.06756262354	0.856331057884514	0.903588272880573	0.95798878299108	not_robust	22.9570704396103	NO PLEIOTROPIC SNPS FOR REMOVAL	THERE WERE 1 OUTLITER SNPs IN RADIAL ANALYSIS	0.951061351428755
2252	prot-a-1969	Mitochondrial ubiquitin ligase activator of NFKB 1	11	5e-06	1.05782277846666	1.00790586490228	1.1102118457773	0.02264895708	0.05621281323	0.02466226323	0.09635397762	0.08597433861	0.05170479082	0.0876400764	0.2161963993	0.1128474794	0.2243012891	0.1076458372	0.08310135084	0.947976759823724	0.165043712056652	0.955430152170727	not_robust	23.6971975927728	NO PLEIOTROPIC SNPS FOR REMOVAL	THERE WERE 3 OUTLITER SNPs IN RADIAL ANALYSIS	0.219974949833742
2253	prot-a-196	ATPase family AAA domain-containing protein 2	13	5e-06	1.00469481944838	0.949594592588875	1.06299223700765	0.8707073488	0.004683833156	0.02877753228	0.8771082476	-0.007973379485	0.05156222924	0.6320760704	0.05935687228	0.120531484	0.7336115003	-0.03078761241	0.08838097548	0.90007539432434	0.64034079938692	0.960615589004513	not_robust	23.4239922964399	NO PLEIOTROPIC SNPS FOR REMOVAL	NA	0.965780896501038
2254	prot-a-1970	Mitochondrial ubiquitin ligase activator of NFKB 1	12	5e-06	1.00162307382956	0.949441160084586	1.05667294004654	0.952625486	0.001621758069	0.0272976929	0.5552252229	-0.02610299282	0.04424622801	0.6236530941	0.03251464533	0.06422618585	0.6087262821	-0.02739484357	0.05199274884	0.717976538819387	0.590815074976694	0.969996172700413	not_robust	30.5379124110414	NO PLEIOTROPIC SNPS FOR REMOVAL	THERE WERE 2 OUTLITER SNPs IN RADIAL ANALYSIS	0.988851783569691
2255	prot-a-1971	Muscle, skeletal receptor tyrosine-protein kinase	15	5e-06	0.969295466961671	0.909678507996567	1.03281950053061	0.3355900935	-0.0311857941	0.03238685495	0.9212723657	-0.004735083135	0.04791085567	0.4837516056	0.05801977947	0.08048568898	0.7474043635	-0.02232010224	0.06794797907	0.590351071255552	0.241096822441552	0.95314013784288	not_robust	24.0993141447546	NO PLEIOTROPIC SNPS FOR REMOVAL	THERE WERE 1 OUTLITER SNPs IN RADIAL ANALYSIS	0.735766055042264
2256	prot-a-1974	Matrix-remodeling-associated protein 7	10	5e-06	1.0827219799408	0.998571391926247	1.17396402032465	0.05418344897	0.07947822217	0.04127951616	0.277097728	0.05443505339	0.05008459673	0.7290686277	-0.051590643	0.1438084113	0.5131265465	0.03792291194	0.05570289505	0.260182801375317	0.369015896867977	0.966617289586831	not_robust	28.7525232021131	NO PLEIOTROPIC SNPS FOR REMOVAL	THERE WERE 3 OUTLITER SNPs IN RADIAL ANALYSIS	0.344665361479058
2257	prot-a-1975	Matrix-remodeling-associated protein 8	17	5e-06	1.01226447552872	0.951795107485447	1.07657557846093	0.6980982738	0.01218987618	0.03142620753	0.7145740902	0.01685515219	0.04608759839	0.1248444587	-0.1519487577	0.09346944289	0.6828492938	-0.03475451321	0.08352013167	0.490656063630514	0.0813171678462484	0.956149773188787	not_robust	23.5365165210746	NO PLEIOTROPIC SNPS FOR REMOVAL	NA	0.91486904030468
2258	prot-a-1977	Myosin-binding protein C, slow-type	15	5e-06	1.00548702282887	0.962766962351609	1.05010266514322	0.8048826132	0.00547202396	0.02215097539	0.6796568995	0.01764192479	0.04272362486	0.7816543768	-0.02252059985	0.07958611044	0.7244471911	0.02483667632	0.06905033563	0.965884406754571	0.703987052042346	0.959677708616167	not_robust	23.6307443833136	NO PLEIOTROPIC SNPS FOR REMOVAL	THERE WERE 2 OUTLITER SNPs IN RADIAL ANALYSIS	0.948849351926265
2259	prot-a-1979	Myc target protein 1	18	5e-06	1.05189672019185	0.994690377745313	1.11239309709466	0.07616291109	0.05059493477	0.0285299506	0.4859180064	0.02256929724	0.03238918175	0.9937566584	0.0004464635436	0.05617235778	0.6690293029	0.0146134615	0.0335936139	0.0939819849010687	0.31577766871099	0.963173273383066	not_robust	36.9348844386449	NO PLEIOTROPIC SNPS FOR REMOVAL	NA	0.406958139594727
2260	prot-a-197	Cyclic AMP-dependent transcription factor ATF-6 alpha	20	5e-06	1.00568839724796	0.964051794362457	1.04912325071499	0.7925986944	0.005672279411	0.02157272277	0.732528721	0.0125359889	0.0366802808	0.6217785691	0.02717389071	0.05413530406	0.6994763675	0.01724045023	0.04398937659	0.87491275859389	0.652761417846937	0.965444330827607	not_robust	27.6724126630977	NO PLEIOTROPIC SNPS FOR REMOVAL	THERE WERE 2 OUTLITER SNPs IN RADIAL ANALYSIS	0.946131202805616
2261	prot-a-1982	Myelin regulatory factor	13	5e-06	1.01116531759193	0.950066241791844	1.0761936952653	0.7269613287	0.01110344555	0.03179949703	0.6811599121	0.02146489203	0.05224116074	0.6035949383	-0.05402959077	0.1010741619	0.6650709186	0.03161631182	0.07123707139	0.712977659647851	0.503062412497839	0.961538566482373	not_robust	24.0714894583908	REMOVED 1 PLEIOTROPIC SNP	THERE WERE 2 OUTLITER SNPs IN RADIAL ANALYSIS	0.923230832658838
2262	prot-a-1983	Histone H2A deubiquitinase MYSM1	12	5e-06	1.03568383708039	0.953124111547984	1.12539489599887	0.408095425	0.0350619207	0.04238371022	0.2196895058	0.06902974822	0.05624272945	0.4469505546	-0.09318850148	0.1177181551	0.2787374056	0.1064209842	0.09340026176	0.352523565843545	0.271033348298402	0.960598676835449	not_robust	23.5027427306327	NO PLEIOTROPIC SNPS FOR REMOVAL	THERE WERE 1 OUTLITER SNPs IN RADIAL ANALYSIS	0.792205537494715
2263	prot-a-1985	Myocardial zonula adherens protein	11	5e-06	0.955985917113838	0.881302613909148	1.036998029163	0.2780986337	-0.04501209709	0.0415010846	0.4970285454	-0.03903365065	0.057472363	0.7553038976	0.03395593421	0.1056761233	0.9162755505	-0.01060247416	0.09834020586	0.415459733327494	0.436036507787428	0.95233469377673	not_robust	23.1554095824588	NO PLEIOTROPIC SNPS FOR REMOVAL	NA	0.682572671724746
2264	prot-a-1987	Myeloid zinc finger 1	6	5e-06	0.912576719365166	0.848425860453185	0.981578129033517	0.0138943072	-0.09148312104	0.03718849708	0.1008360126	-0.1027683698	0.06263254957	0.6921983617	-0.1522854863	0.3576873283	0.2824383857	-0.1132694427	0.09406997241	0.731932464183636	0.872041691427414	0.930458910665205	not_robust	24.3613227811132	NO PLEIOTROPIC SNPS FOR REMOVAL	THERE WERE 1 OUTLITER SNPs IN RADIAL ANALYSIS	0.169650969029787
2265	prot-a-1988	Mitotic-spindle organizing protein 1	12	5e-06	1.08767633376594	1.03679677754468	1.14105274308063	0.0005851748948	0.08404361683	0.02444269301	0.1082953757	0.08862748048	0.05518858767	0.7211903661	0.03105194269	0.08458607779	0.1620647126	0.1211193584	0.08081089182	0.979845118154144	0.484860025291159	0.946521645627214	all_significant	22.9384873050536	NO PLEIOTROPIC SNPS FOR REMOVAL	THERE WERE 1 OUTLITER SNPs IN RADIAL ANALYSIS	0.0191721450233801
2266	prot-a-1989	HemK methyltransferase family member 2	9	5e-06	0.986786745726214	0.895710390730012	1.08712379762316	0.787758872	-0.01330132599	0.04940653923	0.5773346104	-0.03259851179	0.05849551565	0.6070723117	0.06517720648	0.121085995	0.1909707545	0.09950472108	0.06965091498	0.171214397589147	0.49800485737043	0.974463419322332	not_robust	36.1184770565985	NO PLEIOTROPIC SNPS FOR REMOVAL	NA	0.945022467037366
2267	prot-a-1990	N-acylethanolamine-hydrolyzing acid amidase	18	5e-06	1.00043297810764	0.96419953227422	1.038028032771	0.9816505849	0.0004328843997	0.01882138087	0.4641536925	-0.02065280374	0.02821327342	0.541288727	-0.02259166454	0.03619242776	0.2016761715	-0.03806977497	0.02866315273	0.627682663542437	0.452999893715145	0.978615899023097	not_robust	52.8830750417848	NO PLEIOTROPIC SNPS FOR REMOVAL	NA	0.997511694394843
2268	prot-a-1991	N-acetylated-alpha-linked acidic dipeptidase 2	6	5e-07	0.997238767055929	0.932126720851544	1.0668990988808	0.9360277581	-0.00276505218	0.03444972183	0.6167856642	-0.02129770449	0.04256041884	0.9923395956	0.0008802192433	0.08617692354	0.5948881489	-0.02496846797	0.04399508224	0.436161411093485	0.964554883019771	0.962258466239465	not_robust	55.5027323199491	NO PLEIOTROPIC SNPS FOR REMOVAL	NA	0.985935026840247
2269	prot-a-1994	NAD kinase	15	5e-06	1.003382637878	0.93298147450278	1.07909615089792	0.9275055075	0.003376929628	0.03711574684	0.2918938699	0.04978329643	0.04723380113	0.6935529044	-0.03690866818	0.09160234136	0.4392614132	0.05324419718	0.06688073614	0.205381009967762	0.63657387624915	0.968624260421195	not_robust	30.3088347588688	NO PLEIOTROPIC SNPS FOR REMOVAL	NA	0.984549776863006
2270	prot-a-1995	N-acetyl-D-glucosamine kinase	10	5e-06	1.01964390528019	0.982205209643802	1.05850965090287	0.3080819953	0.01945345387	0.01908595674	0.6557986549	0.01524607187	0.0342054005	0.8817555146	-0.008422809863	0.05484839692	0.728779296	0.01389271729	0.03883396653	0.89138173077433	0.572449821944699	0.984842332331107	not_robust	66.7926958985733	NO PLEIOTROPIC SNPS FOR REMOVAL	THERE WERE 1 OUTLITER SNPs IN RADIAL ANALYSIS	0.715822775255433
2271	prot-a-1996	N-acetylglucosamine-1-phosphodiester alpha-N-acetylglucosaminidase	7	5e-06	0.982352774189082	0.923711610842186	1.04471672936658	0.5707337884	-0.01780479462	0.03140335251	0.8714952265	0.007239247375	0.04475314401	0.5684898609	-0.04320233675	0.07081812503	0.7866910449	0.0123828665	0.0437565671	0.591852184090198	0.695057939883507	0.978498989632263	not_robust	44.152468819111	NO PLEIOTROPIC SNPS FOR REMOVAL	NA	0.863484538995684
2272	prot-a-1998	Nicotinamide phosphoribosyltransferase	10	5e-06	1.04780361120047	1.00924200754764	1.08783859513787	0.01465177194	0.04669617445	0.01913092496	0.3812572477	0.04084832133	0.04665275852	0.7178036336	0.02720922832	0.07266542733	0.4735732843	0.03679469493	0.04919325189	0.979790044104251	0.765394110085216	0.979321166385027	not_robust	45.4971776007925	NO PLEIOTROPIC SNPS FOR REMOVAL	NA	0.17381468986186
2273	prot-a-1999	Nucleosome assembly protein 1-like 2	11	5e-06	1.01831405639019	0.961379789545233	1.07862005080466	0.5364066215	0.01814837388	0.02935414261	0.8540833915	0.008091034188	0.04399432718	0.4337946136	-0.07297330569	0.0890719524	0.8506122962	0.01001362672	0.05181008463	0.656094262233196	0.298410422819305	0.958357069605195	not_robust	31.0822146529092	NO PLEIOTROPIC SNPS FOR REMOVAL	NA	0.854940200025026
2274	prot-a-199	Sodium/potassium-transporting ATPase subunit alpha-1	11	5e-06	1.02774570546236	0.987501668997628	1.06962982267007	0.1793134953	0.02736776821	0.02038003076	0.5984868963	0.02383879071	0.04527117592	0.454594252	-0.05828719113	0.07458709217	0.9319187146	-0.005603656847	0.06396372824	0.96947408111649	0.226420040818204	0.977772471009082	not_robust	40.9018010009197	NO PLEIOTROPIC SNPS FOR REMOVAL	THERE WERE 1 OUTLITER SNPs IN RADIAL ANALYSIS	0.594818104712644
2275	prot-a-19	Lysosomal acid phosphatase	14	5e-06	0.970170446213442	0.914250969585192	1.02951019579781	0.317400072	-0.03028350518	0.03028911033	0.1653806641	-0.05189239742	0.03740800355	0.009106472864	-0.1395892457	0.04495751786	0.08402871924	-0.08222127218	0.04394637343	0.184568453853407	0.0111954349102303	0.977547818571085	not_robust	43.0379100509019	NO PLEIOTROPIC SNPS FOR REMOVAL	NA	0.72368965850552
2276	prot-a-1	APOBEC1 complementation factor	21	5e-06	0.970115980450798	0.926690389537021	1.01557653575775	0.1941196668	-0.03033964716	0.02336536424	0.3781891051	-0.03332795756	0.03781948102	0.2478594372	-0.07234187315	0.06067912308	0.07887597446	-0.08658657599	0.04675808836	0.707159073398771	0.453034118265705	0.967489935133324	not_robust	29.4319218623495	NO PLEIOTROPIC SNPS FOR REMOVAL	NA	0.608329959234676
2277	prot-a-2000	Beta-soluble NSF attachment protein	12	5e-06	0.98503852280296	0.92073565855473	1.05383220731226	0.6616260439	-0.01507452913	0.03444274004	0.1709447465	-0.06649076975	0.04856267156	0.8242153012	0.02337227048	0.1024949188	0.277567517	-0.083285262	0.07290747595	0.503981082603756	0.697295119181297	0.96074669829501	not_robust	24.9605974884051	REMOVED 1 PLEIOTROPIC SNP	THERE WERE 1 OUTLITER SNPs IN RADIAL ANALYSIS	0.89853633295504
2278	prot-a-2001	Arylamine N-acetyltransferase 1	16	5e-06	0.957787868675432	0.918277301404283	0.998998450662943	0.04478997808	-0.04312895698	0.02149331926	0.09320540032	-0.06044130746	0.0360042658	0.09925286507	-0.1002470457	0.05677784863	0.2179915582	-0.05122397186	0.03983665312	0.842987528980736	0.272771868334967	0.940373562381902	not_robust	34.1131230803387	NO PLEIOTROPIC SNPS FOR REMOVAL	THERE WERE 1 OUTLITER SNPs IN RADIAL ANALYSIS	0.311713765003333
2279	prot-a-2002	N-acetyltransferase 14	15	5e-06	0.966185328005817	0.911008395570924	1.02470415485983	0.2515534088	-0.03439961223	0.03000181314	0.8535416866	-0.007897939392	0.04278374555	0.6284155101	0.03177209437	0.0641020662	0.8523787865	0.009822934774	0.0518210937	0.424943386590579	0.265225896685897	0.969366644255011	not_robust	37.0409161778165	NO PLEIOTROPIC SNPS FOR REMOVAL	NA	0.660907279852288
2280	prot-a-2004	Next to BRCA1 gene 1 protein	8	5e-06	0.989684440327982	0.90084237130805	1.08728821225969	0.8289261029	-0.01036913381	0.04798767932	0.7016488227	0.02412650306	0.06297774767	0.892496479	-0.02258019562	0.1601608648	0.2934193713	0.09939844595	0.08751257364	0.362908850796982	0.938401274495053	0.972588245081849	not_robust	32.94684604776	NO PLEIOTROPIC SNPS FOR REMOVAL	THERE WERE 1 OUTLITER SNPs IN RADIAL ANALYSIS	0.953871913172452
2281	prot-a-2006	Neural cell adhesion molecule 1, 120 kDa isoform	10	5e-06	1.05507793194969	1.01014841789857	1.1020058268299	0.01574489609	0.05361463335	0.02220273718	0.2925658863	0.04502774205	0.04278131935	0.9392725473	0.007398945999	0.09412066659	0.431840587	0.04667406905	0.056720689	0.900663247980802	0.614771944106059	0.971582037605082	all_significant	34.6491248216467	NO PLEIOTROPIC SNPS FOR REMOVAL	NA	0.180369773341122
2282	prot-a-2007	Neural cell adhesion molecule 1	10	5e-06	0.992693448533024	0.927000447075057	1.06304186353925	0.8337227852	-0.007333375053	0.03493257963	0.5758731631	-0.03209800188	0.05737699356	0.6849942767	-0.06355560279	0.1510436428	0.520791104	-0.06270685173	0.09384876776	0.785446409754798	0.707033036890369	0.96147953165223	not_robust	27.0588642075552	NO PLEIOTROPIC SNPS FOR REMOVAL	NA	0.955368873787173
2283	prot-a-2008	Neural cell adhesion molecule 2	19	5e-06	1.04037009228397	0.988296425809579	1.09518753751672	0.1308805001	0.03957650782	0.02619852445	0.2319542455	0.04386619287	0.0366976722	0.7454918967	-0.02137680437	0.06479413368	0.8612353592	-0.008099005564	0.04567392679	0.444939629052756	0.318249893480385	0.969978492205027	not_robust	29.9543806446359	NO PLEIOTROPIC SNPS FOR REMOVAL	NA	0.525697616762117
2284	prot-a-2009	Neutrophil cytosol factor 2	17	5e-06	0.989764668264997	0.950582001587515	1.03056243113133	0.6176289157	-0.01028807293	0.02060855907	0.5591682111	0.02001931538	0.03427510456	0.2813033218	0.0511229365	0.04574195526	0.5748957784	0.02049381375	0.03579282556	0.868121209834574	0.122862735675553	0.980292888685779	not_robust	52.8999446911182	NO PLEIOTROPIC SNPS FOR REMOVAL	THERE WERE 2 OUTLITER SNPs IN RADIAL ANALYSIS	0.883178801041328
2285	prot-a-200	Sodium/potassium-transporting ATPase subunit beta-2	12	5e-06	1.01675459803637	0.960689521969378	1.0760915873308	0.5658510532	0.01661578808	0.02893866754	0.838196604	0.009052166978	0.04432973811	0.7450132137	-0.02919938515	0.08732867985	0.2169778628	-0.06646741202	0.05074856798	0.627254730354995	0.585106514462721	0.971323518147651	not_robust	31.9597130338935	NO PLEIOTROPIC SNPS FOR REMOVAL	NA	0.862945557276719
2286	prot-a-2010	Nucleolin	15	5e-06	1.00743249393596	0.937326732608185	1.08278169663842	0.8405249494	0.007405009056	0.03680018665	0.1493990608	0.07190087055	0.0498737585	0.6949076978	-0.04984717874	0.1242961743	0.2975893419	0.08771739527	0.08107866671	0.319664865677155	0.636728914601114	0.960665719120446	not_robust	26.1028945250179	NO PLEIOTROPIC SNPS FOR REMOVAL	NA	0.955935996344502
2287	prot-a-2012	Nuclear receptor coactivator 2	17	5e-06	1.08424956778161	1.03580153916966	1.13496367863771	0.000523938393	0.0808881051	0.02332272659	0.03979506287	0.08665512003	0.04215010011	0.8126927618	-0.02633397227	0.1091948616	0.2499237553	0.08027874866	0.06724156006	0.945916928468632	0.31959341660073	0.958188463302984	all_significant	22.9741478037573	NO PLEIOTROPIC SNPS FOR REMOVAL	THERE WERE 2 OUTLITER SNPs IN RADIAL ANALYSIS	0.0182305204834432
2288	prot-a-2013	Natural cytotoxicity triggering receptor 1	11	5e-06	1.04771508972578	0.949056696038833	1.15662943406932	0.3556086666	0.04661168799	0.05045838123	0.7169030315	0.02192939095	0.06047803643	0.4451891076	0.08813462756	0.1103877541	0.6100205716	-0.0665035478	0.1263129922	0.140425050103641	0.678723328996277	0.957426875262207	not_robust	22.8296399947946	NO PLEIOTROPIC SNPS FOR REMOVAL	THERE WERE 1 OUTLITER SNPs IN RADIAL ANALYSIS	0.752349948553272
2289	prot-a-2014	Natural cytotoxicity triggering receptor 1	13	5e-06	1.03813314477292	0.962133989660561	1.12013548825599	0.3346342504	0.03742404701	0.03878857277	0.2932557716	0.0525264787	0.04997732829	0.6874710884	-0.03783324441	0.09158361327	0.280616398	0.08152200936	0.0721526716	0.269454083754305	0.383048945387504	0.956328925065002	not_robust	26.465675445449	NO PLEIOTROPIC SNPS FOR REMOVAL	NA	0.735074566309282
2290	prot-a-2016	Natural cytotoxicity triggering receptor 3	19	5e-06	0.961995762833575	0.921107046575372	1.00469956358544	0.08039071833	-0.03874523287	0.02216009591	0.1283087208	-0.05608553797	0.03687884336	0.2219360802	-0.0591005999	0.04661419696	0.1675421431	-0.05756690457	0.04002752034	0.774847001668985	0.606820722151907	0.968085743027741	not_robust	30.2298145095149	NO PLEIOTROPIC SNPS FOR REMOVAL	NA	0.415224111800582
2291	prot-a-2017	Natural cytotoxicity triggering receptor 3 ligand 1	17	5e-06	1.0758105976642	1.00758414341443	1.14865686365865	0.028813857	0.07307442177	0.03342800683	0.04201123131	0.09389039841	0.04617389031	0.3977443033	-0.0761962869	0.08753155093	0.1679009557	0.1038044606	0.0718626429	0.295705084054557	0.0879042736388222	0.957615895155974	not_robust	23.4917759954808	NO PLEIOTROPIC SNPS FOR REMOVAL	THERE WERE 1 OUTLITER SNPs IN RADIAL ANALYSIS	0.247463315491437
2292	prot-a-2019	Protein NDNF	12	5e-06	1.06621469211169	1.00187724565002	1.13468368965428	0.04348081015	0.06411470519	0.03175470376	0.1693995839	0.06840681555	0.04978170619	0.04388649811	0.1952346926	0.08470405309	0.4598422937	0.06153314057	0.08033856641	0.643991920853303	0.118858954139582	0.959849126123838	not_robust	23.7949311241595	NO PLEIOTROPIC SNPS FOR REMOVAL	NA	0.305229968499465
2293	prot-a-201	Sarcoplasmic/endoplasmic reticulum calcium ATPase 3	16	5e-06	1.11028374054061	1.07006063210297	1.15201881793015	2.75e-08	0.1046156048	0.01882667979	0.005116856205	0.1129738627	0.04035380905	0.2214546405	0.08601478336	0.06721527382	0.05332633733	0.1332930692	0.06355488322	0.984610938483419	0.760543386922792	0.962738794360841	all_significant	25.6162429509608	NO PLEIOTROPIC SNPS FOR REMOVAL	THERE WERE 3 OUTLITER SNPs IN RADIAL ANALYSIS	4.07266129032258e-06
2294	prot-a-2020	Protein NDRG4	18	5e-06	1.04839804013093	1.00418616343139	1.09455645833091	0.03155258198	0.04726332307	0.02198260064	0.2380372565	0.04445361138	0.03767552545	0.4941559391	0.03562239035	0.05091011908	0.3487642127	0.04210784304	0.04369938425	0.765629605227317	0.794791326429598	0.97671188809484	not_robust	41.2975736380436	NO PLEIOTROPIC SNPS FOR REMOVAL	THERE WERE 1 OUTLITER SNPs IN RADIAL ANALYSIS	0.256840255088972
2295	prot-a-2021	Bifunctional heparan sulfate N-deacetylase/N-sulfotransferase 1	18	5e-06	0.985537302978681	0.939812261941534	1.03348702171213	0.5478083376	-0.01456830128	0.02423818558	0.7905566099	0.01060130201	0.03991636003	0.1121628329	-0.1596980641	0.09499792718	0.5546089111	0.03997198364	0.06631223154	0.884576917209774	0.125673905330303	0.958188709870404	not_robust	24.1165697201117	NO PLEIOTROPIC SNPS FOR REMOVAL	NA	0.85835770577529
2296	prot-a-2022	NADH dehydrogenase [ubiquinone] 1 beta subcomplex subunit 11, mitochondrial	13	5e-06	1.02043323680193	0.968093157683885	1.07560308892306	0.4514861419	0.02022727908	0.02686440721	0.5679922798	-0.02726816104	0.04775418971	0.1792813547	0.1415523067	0.09868663843	0.552732926	-0.0497073413	0.08138223364	0.859524368019063	0.214871164997091	0.942006094535806	not_robust	22.6470076245952	NO PLEIOTROPIC SNPS FOR REMOVAL	NA	0.818694247845777
2297	prot-a-2023	NADH dehydrogenase [ubiquinone] 1 beta subcomplex subunit 4	12	5e-06	1.00180620808503	0.964717051448048	1.04032128078515	0.925302385	0.001804578853	0.0192474543	0.8616279222	0.003620228746	0.02076983235	0.4617748506	-0.02414987493	0.03155624163	0.8479046561	0.004326344699	0.02203207154	0.435911763951223	0.324658049126527	0.987797543419614	not_robust	89.5845083564751	REMOVED 1 PLEIOTROPIC SNP	NA	0.983911349174247
2298	prot-a-2025	NADH dehydrogenase [ubiquinone] iron-sulfur protein 4, mitochondrial	16	5e-06	0.960423974356224	0.911076949658962	1.01244380166076	0.133494192	-0.04038045206	0.02691197244	0.142951397	-0.06459070907	0.04409258325	0.7825797724	0.02636818399	0.09373004848	0.2444556931	-0.09659047268	0.0797299773	0.848585479223244	0.457884293761534	0.957259712522652	not_robust	22.1190696464349	REMOVED 1 PLEIOTROPIC SNP	THERE WERE 2 OUTLITER SNPs IN RADIAL ANALYSIS	0.529928165565082
2299	prot-a-2028	Neuronal growth regulator 1	11	5e-06	1.08947220965615	1.01130946207094	1.1736760508326	0.02406582596	0.08569336765	0.03798335685	0.1981223377	0.07259159428	0.05640725208	0.2005460015	0.1564089525	0.1132424228	0.5072162554	0.06221381931	0.09045297163	0.570090686454274	0.519805644688957	0.955628109157917	not_robust	23.7117535939051	NO PLEIOTROPIC SNPS FOR REMOVAL	NA	0.228749910936563
2300	prot-a-2029	Neuronal growth regulator 1	14	5e-06	1.04214779104121	0.969630534876329	1.12008850722774	0.2619029768	0.04128376729	0.03679792817	0.1594723001	0.07851237744	0.05580727007	0.910749757	0.01179587441	0.1030378999	0.1975679894	0.1374264122	0.1011979366	0.536763141931118	0.762988597193298	0.95170561065684	not_robust	23.0389843264726	NO PLEIOTROPIC SNPS FOR REMOVAL	THERE WERE 2 OUTLITER SNPs IN RADIAL ANALYSIS	0.668130568325541
2301	prot-a-202	Potassium-transporting ATPase subunit beta	11	5e-06	0.999423666599162	0.94522335636317	1.05673189160461	0.9838317917	-0.0005764995448	0.02844771629	0.8901233971	0.006312769989	0.04569568055	0.837831649	0.02540440388	0.1205843595	0.936562116	0.004845004846	0.0593630358	0.755671022279333	0.826971973685716	0.965805719180045	not_robust	27.2520394391546	NO PLEIOTROPIC SNPS FOR REMOVAL	NA	0.998286515377105
2302	prot-a-2030	Protein kinase C-binding protein NELL1	6	5e-07	0.989456470390392	0.951404404322637	1.02903045471441	0.5962842094	-0.01059950643	0.0200084486	0.7194644656	-0.009859999386	0.02745182698	0.6344871134	-0.01919961694	0.03736961931	0.7399229459	-0.01069936355	0.03048611586	0.670751916206073	0.771944057924204	0.990026180515355	not_robust	98.804809669286	NO PLEIOTROPIC SNPS FOR REMOVAL	NA	0.876924426566048
2303	prot-a-2031	Protein kinase C-binding protein NELL2	13	5e-06	1.02077368636694	0.950149717151705	1.09664708621156	0.574060832	0.02056085581	0.03657988042	0.8820094363	0.007680784232	0.0517495007	0.4864424483	0.06304363309	0.08754005553	0.9739501415	-0.002764585207	0.08291633451	0.51042984192308	0.601188880919336	0.954720235174135	not_robust	23.2991086159627	NO PLEIOTROPIC SNPS FOR REMOVAL	THERE WERE 1 OUTLITER SNPs IN RADIAL ANALYSIS	0.865805939458607
