## Supplementary material for "Phenome-wide Mendelian randomisation analysis identifies causal factors for age-related macular degeneration": Table 1 - Source Data 1 (part 2 of 3)

### Sheet: Table 1 - Source data 2 (continued)
RESULTS OF UNIVARIABLE MR ANALYSIS IN THE EARLY AMD DATASET (ALL STUDIED TRAITS INCLUDED)
2304	prot-a-2033	Neogenin	6	5e-07	0.981365869776331	0.932616754600572	1.03266316588353	0.4693194436	-0.01880993301	0.02599540627	0.6407065742	-0.02664699584	0.05709526688	0.8338673278	-0.03749551432	0.1675285309	0.3891819504	-0.06655267249	0.07060819547	0.88106246327038	0.913573726656896	0.974207928411694	not_robust	35.0487736672245	NO PLEIOTROPIC SNPS FOR REMOVAL	NA	0.825041941467202
2305	prot-a-2034	Neuroepithelial cell-transforming gene 1 protein	16	5e-06	0.948199805271534	0.896552258009174	1.002822604801	0.06269289632	-0.05319003388	0.02857584827	0.5431040181	-0.02793075789	0.0459292407	0.5436646436	-0.04852502607	0.07796063623	0.9870113222	0.001218875804	0.07363435916	0.768932752201235	0.948020976717861	0.955314732668699	not_robust	23.2281598873899	NO PLEIOTROPIC SNPS FOR REMOVAL	THERE WERE 2 OUTLITER SNPs IN RADIAL ANALYSIS	0.366584483917408
2306	prot-a-2037	E3 ubiquitin-protein ligase NEURL1	12	5e-06	0.985750616550268	0.944483549376956	1.028820754655	0.5106849188	-0.01435188076	0.02181894322	0.3889676432	-0.04088783188	0.04746170194	0.4803899617	-0.06888510966	0.09397739539	0.4856743844	-0.04752993765	0.06587949113	0.963360033422397	0.545314310994597	0.94613481677577	not_robust	24.8490706711197	NO PLEIOTROPIC SNPS FOR REMOVAL	THERE WERE 1 OUTLITER SNPs IN RADIAL ANALYSIS	0.844580137684006
2307	prot-a-2038	Neuralized-like protein 4	17	5e-06	0.952135248082033	0.902735850810707	1.00423787293491	0.07116498459	-0.04904818697	0.02718219664	0.2791069887	-0.0482050382	0.04453830656	0.4826549024	-0.06105394546	0.0848090981	0.4821405785	-0.06150297118	0.08546620126	0.862103492413927	0.87909686857495	0.919424521059115	not_robust	22.1488931216338	REMOVED 1 PLEIOTROPIC SNP	THERE WERE 5 OUTLITER SNPs IN RADIAL ANALYSIS	0.390153150194714
2308	prot-a-2039	Neurofascin	7	5e-07	1.04212586217212	1.01810496557008	1.06671350139214	0.0005241622095	0.04126272507	0.01189780748	0.04798734745	0.04994945165	0.02525913795	0.139168623	0.08963546251	0.05100131872	0.07650677765	0.04721199956	0.02209659627	0.934607764390752	0.343315251016034	0.988931230257178	not_robust	113.117801764302	NO PLEIOTROPIC SNPS FOR REMOVAL	NA	0.0182305204834432
2309	prot-a-203	ATP synthase subunit beta, mitochondrial	11	5e-06	1.05209880535703	0.996600477080392	1.11068770454181	0.06623375595	0.05078703135	0.02764915601	0.2143224112	0.06230040927	0.05017075791	0.2374247655	0.1227996232	0.09702609608	0.2306508405	0.1027805409	0.08052212765	0.900302025117365	0.437067038987757	0.952911620186638	not_robust	22.0176690157874	REMOVED 1 PLEIOTROPIC SNP	THERE WERE 2 OUTLITER SNPs IN RADIAL ANALYSIS	0.377435863482667
2310	prot-a-2040	Nuclear factor erythroid 2-related factor 1	14	5e-06	0.988669002727104	0.932762460360868	1.04792638907793	0.7011914703	-0.01139568212	0.02969848271	0.6637799876	0.01861607467	0.04282507989	0.7390381225	0.02617801265	0.07678014364	0.5981255994	0.04158588299	0.07696821762	0.639793145561888	0.598232221842391	0.963928196133513	not_robust	28.5443066416399	NO PLEIOTROPIC SNPS FOR REMOVAL	THERE WERE 2 OUTLITER SNPs IN RADIAL ANALYSIS	0.91547096104845
2311	prot-a-2042	beta-nerve growth factor	7	5e-06	1.03031693222942	0.950108440067441	1.11729665380438	0.4701175602	0.0298664561	0.0413498008	0.5720991127	0.03586897203	0.06348909397	0.4620464791	-0.09839513978	0.1235865062	0.8066645968	-0.02416058476	0.09445887232	0.677605159727633	0.306718832051749	0.964177858074308	not_robust	24.3820052271103	NO PLEIOTROPIC SNPS FOR REMOVAL	NA	0.825041941467202
2312	prot-a-2043	Tumor necrosis factor receptor superfamily member 16	7	5e-07	1.02701174809063	0.968760404332634	1.08876573195906	0.3709668578	0.02665337011	0.02979149415	0.7493669562	0.0137808414	0.04313600788	0.5513676774	0.1012361171	0.1586046022	0.9205604458	-0.005202988149	0.0500298981	0.532152907825214	0.65126765669817	0.97350906545647	not_robust	51.8379039410272	NO PLEIOTROPIC SNPS FOR REMOVAL	NA	0.764863030226926
2313	prot-a-2044	Tumor necrosis factor receptor superfamily member 16	14	5e-06	1.0002867495084	0.951874428643493	1.05116132037289	0.9909620906	0.0002867084036	0.02531064489	0.63821684	0.01907110401	0.04056012589	0.8005749216	-0.01756373522	0.06800533418	0.44694152	0.0340688858	0.04344065216	0.70902229328221	0.776404609462993	0.970353889926222	not_robust	33.355066281502	NO PLEIOTROPIC SNPS FOR REMOVAL	NA	0.999376860953564
2314	prot-a-2047	NHL repeat-containing protein 3	14	5e-06	0.971914533270944	0.931135102873168	1.01447991496455	0.1927007045	-0.02848740712	0.02186912717	0.1819499462	-0.05237917323	0.0392419449	0.5932316237	-0.03772423131	0.06874408866	0.2254601079	-0.05284893256	0.04152925215	0.847833967868854	0.885484607361744	0.97008768199098	not_robust	33.682596460459	NO PLEIOTROPIC SNPS FOR REMOVAL	THERE WERE 2 OUTLITER SNPs IN RADIAL ANALYSIS	0.606962235012645
2315	prot-a-2048	NHP2-like protein 1	20	5e-06	1.00522017523997	0.967458941345583	1.04445528127952	0.7898352229	0.005206597357	0.01953514807	0.445269958	0.02559397436	0.03352961676	0.8582801519	-0.007484317236	0.04131739646	0.409360365	0.02788440982	0.03305203147	0.856070785444835	0.710663897092634	0.981008441015129	not_robust	53.9567751342819	NO PLEIOTROPIC SNPS FOR REMOVAL	NA	0.946030135229298
2316	prot-a-2049	Nidogen-1	6	5e-07	0.948478250314294	0.860857449686619	1.04501737383669	0.2847960062	-0.05289642048	0.04945404665	0.1374669027	-0.09555999968	0.06433758475	0.849058347	-0.02846265534	0.1402245197	0.1966219426	-0.1162394834	0.0780571849	0.411555579825553	0.85896156718721	0.965659849683461	not_robust	30.4561498960934	NO PLEIOTROPIC SNPS FOR REMOVAL	NA	0.691924876650581
2317	prot-a-2050	Nidogen-2	13	5e-06	1.03106436568025	0.975832370956376	1.08942248465657	0.2761257124	0.03059163343	0.02808984276	0.03274173223	0.08004488036	0.03748760224	0.3164519531	0.06476982145	0.06171393167	0.04075730448	0.09229878577	0.04026368341	0.39719093183828	0.543857532795894	0.971019333197719	not_robust	43.9022480158108	NO PLEIOTROPIC SNPS FOR REMOVAL	NA	0.680468215199464
2318	prot-a-2052	Nischarin	15	5e-06	0.991111160822387	0.930827344343193	1.0552991798923	0.7803431309	-0.008928580587	0.03201678069	0.5531455231	0.02708714302	0.04567404952	0.5214407005	0.04906264654	0.07445788602	0.4701578227	0.04721408834	0.06360227978	0.425730351470771	0.402996209182435	0.969179312676085	not_robust	30.350296423837	NO PLEIOTROPIC SNPS FOR REMOVAL	NA	0.944019845576258
2319	prot-a-2059	Nucleoside diphosphate kinase A	14	5e-06	0.995246970924437	0.945325474286725	1.04780476150993	0.8560077635	-0.004764360639	0.02625593516	0.8659037163	0.007261113674	0.04299980541	0.4159867784	-0.05642403825	0.06697249899	0.9816249308	-0.001110730716	0.04730785478	0.71210065343015	0.404121555481585	0.965030232054593	not_robust	31.1959676500349	NO PLEIOTROPIC SNPS FOR REMOVAL	NA	0.960640874239907
2320	prot-a-205	Aurora kinase B	15	5e-06	1.00242851947229	0.951934719340261	1.05560067958003	0.9267108986	0.002425575384	0.0263695888	0.6313387489	0.02090724746	0.04357098044	0.196929564	-0.114364325	0.08408749891	0.6693158486	0.029779047	0.06826326217	0.791215065585668	0.157309671793703	0.961492254192526	not_robust	26.2927984312431	REMOVED 1 PLEIOTROPIC SNP	NA	0.984389110474919
2321	prot-a-2060	Nucleoside diphosphate kinase B	12	5e-06	0.976164381554778	0.915526795608906	1.040818143594	0.4609442888	-0.02412428303	0.03272008339	0.4291882007	0.03720453128	0.04705969926	0.7473294381	0.03119107821	0.09417603554	0.4871497774	0.04201726812	0.05844060195	0.531755029894439	0.542318232033154	0.972205772063616	not_robust	33.1447114822251	NO PLEIOTROPIC SNPS FOR REMOVAL	THERE WERE 1 OUTLITER SNPs IN RADIAL ANALYSIS	0.821675241515191
2322	prot-a-2061	Normal mucosa of esophagus-specific gene 1 protein	15	5e-06	1.01139343543862	0.962580511498672	1.06268168639288	0.6535136191	0.01132901907	0.02523805463	0.1975297555	0.04733856029	0.03673581855	0.8261406962	0.01544047571	0.06889092164	0.2594901449	0.05046420002	0.04293857425	0.624835961334873	0.949082161337882	0.973331688243913	not_robust	38.6911795635175	NO PLEIOTROPIC SNPS FOR REMOVAL	NA	0.896556877154296
2323	prot-a-2062	NmrA-like family domain-containing protein 1	11	5e-06	1.04145411018267	0.979397463118081	1.10744279463751	0.1950286497	0.04061791947	0.0313447191	0.3266496854	0.04335870803	0.04420368203	0.1446524542	0.1074294315	0.06725484487	0.3514735252	0.05198955867	0.05319749194	0.528435524355669	0.283813801610914	0.972366768000097	not_robust	34.8587816708348	NO PLEIOTROPIC SNPS FOR REMOVAL	THERE WERE 1 OUTLITER SNPs IN RADIAL ANALYSIS	0.609831296653574
2324	prot-a-2063	Glycylpeptide N-tetradecanoyltransferase 1	11	5e-06	1.04637584446756	0.986203904927307	1.11021909608632	0.1335497468	0.04533261704	0.03021671565	0.2478290268	0.05431521469	0.04700017492	0.07187697291	0.161032539	0.07897481683	0.4343807833	0.05199989605	0.06385051216	0.781497317292003	0.129547204207756	0.965127099405808	not_robust	27.4092047212509	NO PLEIOTROPIC SNPS FOR REMOVAL	THERE WERE 1 OUTLITER SNPs IN RADIAL ANALYSIS	0.529928165565082
2325	prot-a-2064	Noggin	15	5e-06	1.02600579097756	0.971930630008091	1.08308952369442	0.3526991171	0.02567339096	0.02762461037	0.740462833	0.01543112467	0.04658586378	0.8338342811	0.01516222477	0.07083732348	0.8327667075	0.01460820333	0.06790339897	0.816022383685011	0.868264580571416	0.967195409346447	not_robust	29.8224631711619	NO PLEIOTROPIC SNPS FOR REMOVAL	THERE WERE 1 OUTLITER SNPs IN RADIAL ANALYSIS	0.749956887026873
2326	prot-a-2067	Neurogenic locus notch homolog protein 1	16	5e-06	1.05507422700796	0.997905056082956	1.11551857334602	0.0592658983	0.05361112181	0.02842258326	0.1693834945	0.06042514215	0.04397154256	0.6960184635	-0.03247453552	0.08141972688	0.285243714	0.07378482442	0.06658289025	0.657522292364946	0.270999774558279	0.961268033228719	not_robust	24.328063701743	NO PLEIOTROPIC SNPS FOR REMOVAL	NA	0.360554513353664
2327	prot-a-2069	Protein NOV homolog	13	5e-06	1.01621806827212	0.943763692440776	1.09423489222386	0.669888405	0.01608796025	0.03773848481	0.4377492293	-0.03879006636	0.04998722547	0.2190737989	0.1473429337	0.1130490567	0.4006419339	-0.07972824307	0.09149604209	0.348636146827646	0.244870604679305	0.957710902485387	not_robust	24.3329627947761	NO PLEIOTROPIC SNPS FOR REMOVAL	NA	0.901921537639297
2328	prot-a-206	Axin-2	13	5e-06	0.933358162231642	0.888130926119053	0.98088855301009	0.006499658387	-0.06896626945	0.02534175413	0.07606815785	-0.08406339801	0.04738716603	0.5404291991	-0.05641600053	0.08929488001	0.2417564355	-0.09069673668	0.07365260134	0.904877867295097	0.88121210847768	0.949376385652667	all_significant	24.2338575105234	REMOVED 1 PLEIOTROPIC SNP	NA	0.102191546762729
2329	prot-a-2070	RNA-binding protein Nova-1	16	5e-06	0.998457182052181	0.93801857350187	1.06278998364588	0.9613452746	-0.001544009317	0.0318579182	0.7359105579	0.01650735674	0.04894349919	0.5090770709	0.04727143711	0.06976435545	0.2505523698	-0.1000615049	0.08371732183	0.643383729415292	0.432356275088934	0.95936822145909	not_robust	23.3829441014676	NO PLEIOTROPIC SNPS FOR REMOVAL	NA	0.988851783569691
2330	prot-a-2071	Epididymal secretory protein E1	13	5e-06	1.01550923709817	0.993974131929253	1.0375109145246	0.1593342324	0.01539019811	0.01093586479	0.3286363173	0.01758859978	0.01800516104	0.4623768052	0.01630086686	0.02140647162	0.3874416127	0.01724157591	0.01922475488	0.948081589512765	0.947999221895991	0.993843224896783	not_robust	151.021669042052	NO PLEIOTROPIC SNPS FOR REMOVAL	THERE WERE 2 OUTLITER SNPs IN RADIAL ANALYSIS	0.56669714006189
2331	prot-a-2073	Pro-FMRFamide-related neuropeptide FF	16	5e-06	1.03661366464312	0.999672179587069	1.0749202705318	0.05210196071	0.03595930886	0.01851386889	0.3574445951	0.02591529682	0.02816129273	0.8223169093	0.009028502411	0.03945663634	0.4548431089	0.02006629929	0.02615366684	0.713174035989885	0.432715492032642	0.983860545994761	not_robust	63.9027147083965	NO PLEIOTROPIC SNPS FOR REMOVAL	THERE WERE 1 OUTLITER SNPs IN RADIAL ANALYSIS	0.340256190070569
2332	prot-a-2074	Nuclear pore complex-interacting protein family member B3	12	5e-06	0.9788476037824	0.930603154329088	1.02959314824299	0.4070677102	-0.02137931376	0.0257872634	0.8556456277	-0.00718190606	0.03947840836	0.470737312	-0.07195013292	0.09597912428	0.8935013121	0.00599624026	0.04376617139	0.662558006066602	0.592291262810324	0.973319595100791	not_robust	34.3614977075193	REMOVED 1 PLEIOTROPIC SNP	NA	0.791626162459653
2333	prot-a-2075	Nuclear protein localization protein 4 homolog	12	5e-06	1.02454610878253	0.954070991767656	1.100227067041	0.5048224635	0.02424969382	0.03636065779	0.9261097916	0.004843394941	0.05222529064	0.2845378065	0.1010280864	0.08934366137	0.6943641161	-0.0341672559	0.08469220456	0.565884363100279	0.362278742384801	0.960195929074792	not_robust	24.1663843187485	NO PLEIOTROPIC SNPS FOR REMOVAL	NA	0.844580137684006
2334	prot-a-2076	Atrial natriuretic factor	11	5e-06	0.995145016512426	0.927366329537878	1.06787746368041	0.8924317763	-0.004866807205	0.03598969734	0.3041450251	-0.05624308718	0.05473326337	0.8115126507	0.02545422965	0.1036475889	0.3738400759	-0.07743049628	0.08317941684	0.621198002357018	0.758352838553016	0.961666637298502	not_robust	23.7155857895561	NO PLEIOTROPIC SNPS FOR REMOVAL	THERE WERE 2 OUTLITER SNPs IN RADIAL ANALYSIS	0.973501834641548
2335	prot-a-2078	N-terminal pro-BNP	11	5e-06	0.926951801460045	0.864442845428983	0.993980859201422	0.03321375759	-0.07585370888	0.03562060206	0.1001763136	-0.06978613018	0.0424489982	0.01962854541	-0.203443641	0.07181404116	0.1936125062	-0.06917772011	0.04963695907	0.243560960489389	0.0791280521676077	0.965201455328243	not_robust	32.8598584417063	NO PLEIOTROPIC SNPS FOR REMOVAL	THERE WERE 1 OUTLITER SNPs IN RADIAL ANALYSIS	0.263358136607409
2336	prot-a-2079	Neuropeptide S	9	5e-06	0.960456464799982	0.896694245181413	1.02875269439189	0.2496548957	-0.04034662336	0.03504781401	0.60402235	-0.02946647603	0.05681654837	0.8454523928	0.02549799702	0.1260539717	0.8537941697	-0.01579813827	0.08300543194	0.740810334344407	0.59499981351752	0.961524154741607	not_robust	24.7949409391152	NO PLEIOTROPIC SNPS FOR REMOVAL	THERE WERE 1 OUTLITER SNPs IN RADIAL ANALYSIS	0.659473893071749
2337	prot-a-207	Axin-2	12	5e-06	0.987911277905841	0.951199718985158	1.02603971966562	0.5290245829	-0.01216238496	0.01932083882	0.6943685741	-0.009095875903	0.0231486375	0.9002898312	-0.00371180502	0.02888241594	0.9712181141	-0.000889179626	0.02409050432	0.563838418507596	0.684465566646201	0.995140225508572	not_robust	206.082006500279	NO PLEIOTROPIC SNPS FOR REMOVAL	NA	0.850361451680607
2338	prot-a-2080	Neuronal pentraxin-1	10	5e-06	1.01068241708491	0.945505288782656	1.08035244257571	0.7547203141	0.01062576318	0.03401100022	0.5115725166	0.02883293433	0.04392645544	0.5201506929	-0.04311868348	0.06410722615	0.4588124004	0.03371992364	0.0435691285	0.424190388077666	0.351413537275447	0.972907916898356	not_robust	35.5930127336406	NO PLEIOTROPIC SNPS FOR REMOVAL	THERE WERE 1 OUTLITER SNPs IN RADIAL ANALYSIS	0.931267841770787
2339	prot-a-2081	Neuronal pentraxin-2	11	5e-06	0.992670700204679	0.925843855037823	1.06432106632559	0.8361017623	-0.007356291079	0.03555785232	0.9341150626	0.004262279754	0.05155863749	0.5104617663	-0.06120479567	0.08932038709	0.8994225966	-0.009132850014	0.07044832704	0.537461425119349	0.522954452536138	0.965307268182833	not_robust	26.1482348435093	NO PLEIOTROPIC SNPS FOR REMOVAL	THERE WERE 1 OUTLITER SNPs IN RADIAL ANALYSIS	0.955559766961548
2340	prot-a-2082	Neuropeptide W	15	5e-06	1.03719322173438	0.991023056548316	1.08551438042077	0.1159831504	0.0365182395	0.02323250943	0.413951367	0.02771260755	0.03392162685	0.7221275161	0.01943699542	0.0534825349	0.6079844828	0.0197064039	0.03755575143	0.607676452957089	0.723362696891622	0.976070814334228	not_robust	41.1889591372012	NO PLEIOTROPIC SNPS FOR REMOVAL	THERE WERE 1 OUTLITER SNPs IN RADIAL ANALYSIS	0.496252230649021
2341	prot-a-2083	NAD(P)H dehydrogenase [quinone] 1	13	5e-06	0.977690163613476	0.95097433623774	1.00515652168723	0.1104559618	-0.02256246526	0.01413558042	0.3045183858	-0.02423363564	0.02360130783	0.2571735097	-0.03589165955	0.03003202324	0.2736066719	-0.02561861025	0.02232893057	0.922818612859062	0.560448277500883	0.985982086765329	not_robust	75.9291409229	NO PLEIOTROPIC SNPS FOR REMOVAL	NA	0.482037377018821
2342	prot-a-2084	Ribosyldihydronicotinamide dehydrogenase [quinone]	10	5e-06	0.977407056259672	0.943251382200523	1.01279952688488	0.2079596854	-0.02285207475	0.01814815307	0.7921381796	-0.006798703253	0.02579809466	0.4225268171	0.03090410558	0.03656189395	0.8234551098	-0.005702730131	0.02482611344	0.742540847761569	0.100834462216334	0.973405742053368	not_robust	84.2627100991742	NO PLEIOTROPIC SNPS FOR REMOVAL	THERE WERE 1 OUTLITER SNPs IN RADIAL ANALYSIS	0.620212095232686
2343	prot-a-2086	Nuclear receptor subfamily 1 group D member 2	10	5e-06	1.01556840564392	0.929659886851838	1.10941560578112	0.731913825	0.01544846131	0.04509435413	0.8627516718	0.009767743111	0.05650259481	0.5551900381	-0.08161058395	0.1325457386	0.213182443	0.09570655418	0.07143820154	0.219640408926815	0.457266309916256	0.950574401236561	not_robust	25.2874728691791	NO PLEIOTROPIC SNPS FOR REMOVAL	THERE WERE 1 OUTLITER SNPs IN RADIAL ANALYSIS	0.924230774080588
2344	prot-a-2087	Oxysterols receptor LXR-beta	16	5e-06	1.0154896487943	0.965377450020966	1.06820314353311	0.5516347626	0.01537090878	0.02581990968	0.7966247441	0.009591640527	0.03721761665	0.5133753142	-0.03679209469	0.05486291433	0.7328863337	0.01406987849	0.040463966	0.456338496202265	0.299135403076097	0.972700427196052	not_robust	35.1189560022222	REMOVED 1 PLEIOTROPIC SNP	THERE WERE 1 OUTLITER SNPs IN RADIAL ANALYSIS	0.860886801906908
2345	prot-a-2089	Mineralocorticoid receptor	14	5e-06	1.05961651618284	1.00839741067417	1.11343717217284	0.02197403668	0.05790706548	0.02527791679	0.4027612571	0.04054746186	0.04846117501	0.6131204912	0.0406420693	0.07829107393	0.6745595155	0.02477957205	0.05768779283	0.904975892142828	0.809985701206886	0.968523844549985	not_robust	32.5553647345201	NO PLEIOTROPIC SNPS FOR REMOVAL	THERE WERE 1 OUTLITER SNPs IN RADIAL ANALYSIS	0.216776045342575
2346	prot-a-208	Zinc-alpha-2-glycoprotein	15	5e-06	1.01435704982288	0.960974372992164	1.07070516492719	0.6052928389	0.01425496333	0.02758290853	0.5545258157	0.02561781793	0.04334715218	0.1223173945	-0.1165720856	0.07053265355	0.4743539925	0.05554670966	0.07555309471	0.651649621474385	0.0602809438092441	0.965870285609722	not_robust	28.2242763544369	REMOVED 1 PLEIOTROPIC SNP	NA	0.879875150837125
2347	prot-a-2092	Nutritionally-regulated adipose and cardiac enriched protein homolog	10	5e-06	1.05973181347179	0.971102269164286	1.15645030615638	0.1929349584	0.05801586995	0.04456089931	0.2871348095	0.06080083312	0.05712065764	0.7997033549	0.0326214885	0.1243577505	0.476004409	0.05788247883	0.07782683628	0.34471973755391	0.830885832792535	0.96050823647046	not_robust	23.0487243645613	NO PLEIOTROPIC SNPS FOR REMOVAL	THERE WERE 1 OUTLITER SNPs IN RADIAL ANALYSIS	0.606962235012645
2348	prot-a-2093	Nuclear receptor-binding protein	14	5e-06	0.968467682106702	0.908444242816343	1.03245703707404	0.3263401926	-0.03204016571	0.03264367353	0.9899157249	-0.0006102653406	0.04828391982	0.09758473015	-0.1173566131	0.06531902718	0.7386413721	0.02965428632	0.08699379394	0.543527514353286	0.1509657881819	0.966386302287698	not_robust	29.2358155957079	NO PLEIOTROPIC SNPS FOR REMOVAL	NA	0.728710031238619
2349	prot-a-2096	Pro-neuregulin-2, membrane-bound isoform	18	5e-06	0.967849653946261	0.91462368148709	1.02417307970953	0.2574903563	-0.03267851994	0.02885921195	0.2556191772	-0.05183370714	0.04559589186	0.08421296378	0.1772275755	0.09625748105	0.5078107685	-0.05366122221	0.07931933546	0.764793232586853	0.0334372898020237	0.95522157081185	not_robust	22.4129808498945	NO PLEIOTROPIC SNPS FOR REMOVAL	THERE WERE 2 OUTLITER SNPs IN RADIAL ANALYSIS	0.665258461190781
2350	prot-a-2099	Neuropilin-1	17	5e-06	0.977530565739135	0.921826216341411	1.03660103175062	0.4477534421	-0.02272571831	0.02993512266	0.2564088953	-0.04366592687	0.03847489868	0.3652752309	-0.09121314561	0.09769605245	0.2087861683	-0.06690991799	0.05108727518	0.279606370486063	0.472156461867671	0.968772652279509	not_robust	30.5042589497316	NO PLEIOTROPIC SNPS FOR REMOVAL	NA	0.816223519505784
2351	prot-a-209	Beta-1,3-galactosyltransferase 6	9	5e-06	0.997300119628593	0.943614399822585	1.0540402189689	0.9237093956	-0.002703531622	0.02823170379	0.9109350113	-0.006051053648	0.05409524828	0.8439788612	-0.03544387303	0.1735422555	0.498621686	-0.05060618069	0.07140418141	0.895663333721935	0.851264902679197	0.961653713399891	not_robust	25.3471818478896	NO PLEIOTROPIC SNPS FOR REMOVAL	NA	0.983865644106772
2352	prot-a-20	Tartrate-resistant acid phosphatase type 5	10	5e-06	1.05782877484815	1.00621642218895	1.11208850523671	0.02760701484	0.05621848182	0.02552107239	0.1267242474	0.05613164982	0.03675587098	0.7351298486	0.01962886257	0.0560282081	0.1925728617	0.05717766982	0.04059412168	0.66460962926827	0.464461082563441	0.9767586622967	not_robust	40.489205904832	NO PLEIOTROPIC SNPS FOR REMOVAL	THERE WERE 1 OUTLITER SNPs IN RADIAL ANALYSIS	0.244360559655432
2353	prot-a-2100	Neuropilin-2	18	5e-06	0.987328974588043	0.933743842449306	1.04398921818218	0.6542181171	-0.0127519875	0.02846997423	0.2231792231	-0.05124396338	0.042068152	0.8109953133	-0.01954917126	0.08040671198	0.2934939381	-0.07915824995	0.07302329938	0.55749548291139	0.928613385093412	0.961974244364771	not_robust	25.1882958661103	NO PLEIOTROPIC SNPS FOR REMOVAL	NA	0.896556877154296
2354	prot-a-2101	Neurensin-1	9	5e-06	0.970766638449562	0.941133743136055	1.00133256638576	0.06068194984	-0.02966917073	0.01581676022	0.4603741505	-0.03059309402	0.04144109132	0.8772584004	-0.0160330431	0.1000896277	0.9792730735	-0.001513146885	0.05645348433	0.987609023786473	0.889009161290282	0.973158458628866	not_robust	33.5534228789324	NO PLEIOTROPIC SNPS FOR REMOVAL	NA	0.36227676425935
2355	prot-a-2103	Neurexin-1	16	5e-06	1.02312420613307	0.976941162345375	1.07149046587656	0.3320108998	0.02286089322	0.0235661963	0.9793886832	-0.0009628993227	0.03727064367	0.993477176	-0.000577337242	0.06937131031	0.7503784289	-0.01187413185	0.03664347172	0.758614535408418	0.718133193156369	0.972002850974262	not_robust	33.5731128983397	NO PLEIOTROPIC SNPS FOR REMOVAL	NA	0.735034793697398
2356	prot-a-2104	Neurexin-2-beta	22	5e-06	0.967480228500564	0.908760051448346	1.02999465155595	0.3007227481	-0.03306028995	0.0319458671	0.7580379537	-0.01273118273	0.04132718317	0.5056849802	-0.06436001022	0.09495879753	0.2223299579	-0.08369296173	0.06654790664	0.151654958310395	0.729264316794819	0.9496069056177	not_robust	23.6079747762021	NO PLEIOTROPIC SNPS FOR REMOVAL	NA	0.706559947045599
2357	prot-a-2105	Neurexin-3-beta	18	5e-06	1.00339692568623	0.953172137962464	1.05626817064625	0.8970121679	0.003391169167	0.02619945579	0.767443963	-0.01269467221	0.04292802145	0.5319948358	-0.05679659578	0.08891205064	0.6478879372	-0.03179106407	0.06837957061	0.793639721269507	0.480471156143834	0.961401358194562	not_robust	24.6100732247951	NO PLEIOTROPIC SNPS FOR REMOVAL	THERE WERE 2 OUTLITER SNPs IN RADIAL ANALYSIS	0.974890899148639
2358	prot-a-2106	Neurexin-3-beta	11	5e-06	1.02657067043485	0.952140175348023	1.10681953002547	0.4946789043	0.02622380112	0.03840143528	0.6531691478	-0.02382045811	0.05300927952	0.2397626526	0.1005489533	0.07987494945	0.4606178383	-0.05281556782	0.06883021085	0.363899144032968	0.317067407069562	0.966180408221274	not_robust	27.3033990732396	NO PLEIOTROPIC SNPS FOR REMOVAL	NA	0.839892746308503
2359	prot-a-2107	Neurexin-3-beta	9	5e-06	0.970187566625196	0.871976805973497	1.07945980671271	0.5783319492	-0.03026585852	0.05445234467	0.05704929897	-0.1248067443	0.06558651811	0.7347154164	0.03543499542	0.1004760715	0.1832974796	-0.1378921566	0.09466027943	0.249753445527087	0.457480544723404	0.960837376078197	not_robust	23.9808065851723	REMOVED 1 PLEIOTROPIC SNP	THERE WERE 2 OUTLITER SNPs IN RADIAL ANALYSIS	0.866837080893634
2360	prot-a-2108	Sterol-4-alpha-carboxylate 3-dehydrogenase, decarboxylating	16	5e-06	0.954962775464264	0.894630208991655	1.01936408289888	0.1663582398	-0.04608291783	0.03329688906	0.2712306202	-0.04519433809	0.04107706141	0.08226965305	-0.1389555873	0.07423484698	0.4283320735	-0.03979833442	0.04888727498	0.137938069342007	0.186359995300921	0.967529040146141	not_robust	30.020636630682	NO PLEIOTROPIC SNPS FOR REMOVAL	NA	0.576729617670211
2361	prot-a-2109	Vesicle-fusing ATPase	12	5e-06	1.0441294708247	0.992715267218262	1.09820649268302	0.09369858154	0.04318349597	0.02576269999	0.4649816587	0.03452225449	0.04724749234	0.3139120303	0.101334777	0.09556482158	0.4134082145	0.05145532568	0.06053096181	0.874797341636794	0.528000438933595	0.967279595209952	not_robust	27.7627690080666	NO PLEIOTROPIC SNPS FOR REMOVAL	THERE WERE 1 OUTLITER SNPs IN RADIAL ANALYSIS	0.450663132170167
2362	prot-a-210	Beta-1,3-glucosyltransferase	15	5e-06	1.00968402833781	0.957714674256117	1.06447344337948	0.7207448346	0.009637438678	0.02696062187	0.8543435727	0.007872280272	0.04288219896	0.5852548629	-0.05400995515	0.09651252904	0.9707920936	0.002418695048	0.06488798757	0.815681796724834	0.49486338282427	0.959787435413676	not_robust	23.2240749276716	NO PLEIOTROPIC SNPS FOR REMOVAL	NA	0.920940588825104
2363	prot-a-2110	Neuron-specific protein family member 1	9	5e-06	1.04680289862599	0.988419727303958	1.10863459955489	0.1182434683	0.04574066071	0.02927985048	0.3131240163	0.0545624318	0.05409244593	0.2594826008	0.1130346065	0.09212221746	0.4883921247	0.05565191279	0.07663015343	0.892815325971046	0.433854075421863	0.896157878289298	not_robust	24.4019825381043	NO PLEIOTROPIC SNPS FOR REMOVAL	NA	0.501983606011091
2364	prot-a-2111	Neuron-specific protein family member 2	18	5e-06	1.04880145971417	0.984551116099335	1.11724468533089	0.1395997046	0.04764804526	0.03225382992	0.4713728575	0.03127898156	0.04342812453	0.5355383941	0.05129032355	0.08099951718	0.7989811406	0.01915038864	0.07402854233	0.346782069896127	0.961281626373778	0.955473678723502	not_robust	24.5944542661307	NO PLEIOTROPIC SNPS FOR REMOVAL	NA	0.53976566833392
2365	prot-a-2112	5'(3')-deoxyribonucleotidase, cytosolic type	10	5e-06	0.984445925060932	0.920211932926785	1.05316367316243	0.6488485077	-0.01567630871	0.03442600249	0.6876486006	-0.01911278673	0.04753855322	0.2447337561	0.07902401169	0.06294337282	0.2744731178	0.06534619483	0.05615451129	0.519007036796773	0.103284570743827	0.970815499577322	not_robust	30.8803066979479	NO PLEIOTROPIC SNPS FOR REMOVAL	NA	0.896274747655179
2366	prot-a-2114	Neurotrophin-3	9	5e-06	0.983468249285272	0.90808842183806	1.06510530703003	0.6820067048	-0.01666992506	0.04068550978	0.7067747202	-0.02279662881	0.06059850896	0.7342599477	0.04187740782	0.1185302105	0.7108640288	-0.03087704157	0.08037388654	0.653249959167702	0.606948418285713	0.960210147924147	not_robust	23.676855843921	NO PLEIOTROPIC SNPS FOR REMOVAL	THERE WERE 2 OUTLITER SNPs IN RADIAL ANALYSIS	0.905987494715509
2367	prot-a-2115	Neurotrophin-4	10	5e-06	1.03462557669211	0.955358978354373	1.12046896318425	0.4025766473	0.03403959962	0.04066720162	0.9111788738	0.006369922876	0.05710287783	0.5504583245	0.06530665651	0.1047805835	0.6941970217	-0.0381285425	0.09390321161	0.461737081326822	0.752062049307723	0.948831326656657	not_robust	23.2707736923299	NO PLEIOTROPIC SNPS FOR REMOVAL	NA	0.788157521430405
2368	prot-a-2116	N-terminal Xaa-Pro-Lys N-methyltransferase 1	14	5e-06	1.00986864309287	0.959917213400157	1.06241940665888	0.7043714073	0.009820266051	0.02588188792	0.4226575359	0.03089051066	0.03852553005	0.8291924869	0.01201430673	0.05448788944	0.5013902558	0.0289258594	0.04182817278	0.604947559538446	0.96331236272	0.97934015109097	not_robust	49.8302936184318	NO PLEIOTROPIC SNPS FOR REMOVAL	THERE WERE 1 OUTLITER SNPs IN RADIAL ANALYSIS	0.916959141994755
2369	prot-a-2118	Netrin-1	14	5e-06	0.984952445773111	0.947583795586823	1.02379475562227	0.4422927215	-0.01516191738	0.01973366834	0.7683548302	0.009165838163	0.03112048023	0.4714319946	0.03866448621	0.05199686776	0.7390277103	0.0109461664	0.0321612244	0.770916152575378	0.267519506425651	0.98022361910566	not_robust	48.0700247652027	NO PLEIOTROPIC SNPS FOR REMOVAL	NA	0.814892117928812
2370	prot-a-2119	Netrin-4	16	5e-06	1.05267923690002	0.99255303320175	1.11644772494003	0.08710037802	0.05133856842	0.03000683791	0.3368385791	0.04422182252	0.0460437493	0.1894721233	0.1017486882	0.07377434823	0.3742808825	0.05391107745	0.05887032782	0.534019899496692	0.46335881539489	0.961580532603469	not_robust	25.2811514393133	NO PLEIOTROPIC SNPS FOR REMOVAL	THERE WERE 1 OUTLITER SNPs IN RADIAL ANALYSIS	0.434177888696873
2371	prot-a-211	Galactosylgalactosylxylosylprotein 3-beta-glucuronosyltransferase 3	11	5e-06	0.991610309416158	0.948237797476983	1.03696668531532	0.7119664327	-0.008425082126	0.02281881879	0.7856734762	-0.00911115154	0.03350512407	0.9191172868	0.005894356527	0.05644239099	0.7241538078	-0.01217465557	0.0335381602	0.726248708531445	0.778512583581762	0.971723015226924	not_robust	45.8079322860547	REMOVED 1 PLEIOTROPIC SNP	THERE WERE 1 OUTLITER SNPs IN RADIAL ANALYSIS	0.917940412919282
2372	prot-a-2120	Netrin-G1	11	5e-06	1.01597827765989	0.978759581769067	1.0546122662841	0.4051275223	0.01585196867	0.01904143398	0.8477663937	0.006254958421	0.03258314879	0.9974395212	-0.0001332580841	0.04038985615	0.8540159175	0.006310017397	0.03341931448	0.872713243791301	0.615209382437129	0.966290010577737	not_robust	51.644378887832	NO PLEIOTROPIC SNPS FOR REMOVAL	THERE WERE 2 OUTLITER SNPs IN RADIAL ANALYSIS	0.790716014296387
2373	prot-a-2121	High affinity nerve growth factor receptor	9	5e-06	0.960459855137409	0.88500337014523	1.04234985362733	0.3338385175	-0.04034309344	0.04174527167	0.2444184657	-0.06680814604	0.05739463966	0.06239751726	-0.2489549788	0.1124292034	0.3437514751	-0.08329458298	0.08277616625	0.50550976912883	0.0838623143257541	0.948339440921842	not_robust	23.9512067264288	NO PLEIOTROPIC SNPS FOR REMOVAL	NA	0.735074566309282
2374	prot-a-2125	Nuclear migration protein nudC	15	5e-06	1.00732274687332	0.970403843740842	1.04564622544858	0.7017308477	0.007296065736	0.01905052353	0.4259390683	0.03133595965	0.03935887425	0.5743741701	0.03841076653	0.06667162459	0.5197631302	0.03574977727	0.05413972533	0.976618494635689	0.609273432373213	0.969727673516361	not_robust	34.7860643732507	NO PLEIOTROPIC SNPS FOR REMOVAL	THERE WERE 1 OUTLITER SNPs IN RADIAL ANALYSIS	0.915485518507612
2375	prot-a-2126	Peroxisomal NADH pyrophosphatase NUDT12	7	5e-06	1.10947111769424	1.03479118733229	1.18954063009665	0.003478631604	0.1038834312	0.03555294706	0.01771464688	0.1099134166	0.0463470644	0.2148409948	0.1082969422	0.07626528789	0.07824859023	0.111775623	0.05271633808	0.507470406756199	0.94895271992147	0.954123781425017	all_significant	37.3067056888523	NO PLEIOTROPIC SNPS FOR REMOVAL	NA	0.0668512800013347
2376	prot-a-2127	Protein syndesmos	14	5e-06	0.975297818648314	0.906290048862505	1.04956005668829	0.5040976072	-0.0250123996	0.03744055221	0.6249875926	-0.02463360168	0.0503967008	0.7162164823	-0.04141159297	0.1112545103	0.7610365119	-0.02225059733	0.07163995116	0.279027429035618	0.877585796753468	0.961305036123391	not_robust	24.1011039836073	NO PLEIOTROPIC SNPS FOR REMOVAL	THERE WERE 1 OUTLITER SNPs IN RADIAL ANALYSIS	0.844580137684006
2377	prot-a-2128	Nucleoside diphosphate-linked moiety X motif 8, mitochondrial	11	5e-06	0.985276993504619	0.916085653591402	1.05969430928616	0.6896982335	-0.01483246566	0.0371494616	0.5889428343	0.02799526127	0.05180770959	0.6986107964	-0.03699965965	0.09254039795	0.5065170136	0.06027361444	0.08748466895	0.451229822196167	0.797609397397005	0.961429231284756	not_robust	24.2202677804232	NO PLEIOTROPIC SNPS FOR REMOVAL	THERE WERE 1 OUTLITER SNPs IN RADIAL ANALYSIS	0.911982888824453
2378	prot-a-2129	ADP-ribose pyrophosphatase, mitochondrial	15	5e-06	0.9890322986328	0.952230702816467	1.0272561941614	0.568655363	-0.01102829002	0.01934675951	0.2570447088	-0.03565626416	0.03145945283	0.5948903662	-0.02098062703	0.03848705298	0.3039945568	-0.03603669593	0.03377150895	0.830276554981109	0.745341492371373	0.977047731585401	not_robust	42.2660930329108	NO PLEIOTROPIC SNPS FOR REMOVAL	THERE WERE 2 OUTLITER SNPs IN RADIAL ANALYSIS	0.863484538995684
2379	prot-a-212	Beta-1,4-glucuronyltransferase 1	26	5e-06	0.981964479954091	0.942639789687991	1.02292970277721	0.3827701171	-0.01820014241	0.02085250524	0.6805105841	-0.01320415294	0.03206708952	0.7691508782	0.01226229037	0.04131096955	0.5638895319	-0.0202222518	0.03457675197	0.693535267182062	0.385675062564066	0.977761382598646	not_robust	45.6049718736184	NO PLEIOTROPIC SNPS FOR REMOVAL	THERE WERE 1 OUTLITER SNPs IN RADIAL ANALYSIS	0.77609437505947
2380	prot-a-2131	Nuclear RNA export factor 1	10	5e-06	1.03684739351028	1.01047711855917	1.06390584970589	0.005905929102	0.0361847569	0.0131439505	0.4545045063	0.02798150744	0.03741210976	0.5287878042	0.0334092871	0.05074542142	0.4972204545	0.02838400202	0.04012392941	0.995501714756017	0.947261228642638	0.980398236948876	all_significant	64.1485340281984	NO PLEIOTROPIC SNPS FOR REMOVAL	NA	0.095472255307331
2381	prot-a-2132	Neurexophilin-1	14	5e-06	0.98709863469528	0.939660293170472	1.03693188027529	0.6053240073	-0.01298531071	0.02512834111	0.1022375523	-0.04936128873	0.03020699174	0.4568743216	-0.0369810757	0.04810205009	0.09396599072	-0.05297309733	0.02931696437	0.278225403826109	0.565553170087738	0.98110532188185	not_robust	51.3105617853504	NO PLEIOTROPIC SNPS FOR REMOVAL	THERE WERE 1 OUTLITER SNPs IN RADIAL ANALYSIS	0.879875150837125
2382	prot-a-2133	Neurexophilin-3	9	5e-06	1.02387090319931	0.956885850336767	1.09554512280564	0.4943790903	0.02359044758	0.03452123513	0.3468039213	0.0517907353	0.05504928345	0.5424402775	0.08160827376	0.127479061	0.3627846961	0.07634633844	0.07911175268	0.701257282998579	0.644891299950875	0.960021243514809	not_robust	22.299293025946	NO PLEIOTROPIC SNPS FOR REMOVAL	THERE WERE 2 OUTLITER SNPs IN RADIAL ANALYSIS	0.839743491801961
2383	prot-a-2134	NTF2-related export protein 1	17	5e-06	1.03987117789123	0.989396380726012	1.09292098462642	0.1235412239	0.03909683807	0.02538626343	0.1625099408	0.05686099107	0.04071154973	0.3147112384	0.06045201939	0.05811416368	0.2664798183	0.05035922217	0.04373701363	0.622856362566258	0.682621958398841	0.970934467509112	not_robust	38.054016802581	NO PLEIOTROPIC SNPS FOR REMOVAL	NA	0.510901974625
2384	prot-a-2135	Out at first protein homolog	18	5e-06	1.00974316934912	0.962070727537003	1.05977787169291	0.6943592471	0.009696010743	0.02467516348	0.7489117186	0.01075592468	0.0336044221	0.1581869761	0.06400782819	0.04323668019	0.7828161028	0.01045489143	0.03733184455	0.500539636938506	0.141868544679293	0.974821467944367	not_robust	35.7401723485736	NO PLEIOTROPIC SNPS FOR REMOVAL	THERE WERE 1 OUTLITER SNPs IN RADIAL ANALYSIS	0.913871384322181
2385	prot-a-2136	2'-5'-oligoadenylate synthase 1	19	5e-06	1.01402995025665	0.972164568210159	1.05769822686566	0.5171965668	0.01393244148	0.02151154157	0.44272187	0.03036566865	0.03955897532	0.4382025539	0.04774883632	0.0601455565	0.5735820662	0.02853197572	0.04977412754	0.878950854268531	0.537236696374365	0.968206743110402	not_robust	30.5697037549697	NO PLEIOTROPIC SNPS FOR REMOVAL	THERE WERE 1 OUTLITER SNPs IN RADIAL ANALYSIS	0.847424713061626
2386	prot-a-2138	Odorant-binding protein 2a	8	5e-06	0.999134938802893	0.953802025531792	1.04662246379701	0.9708592401	-0.0008654355785	0.02369067036	0.9864753438	0.0009061649364	0.05345647054	0.9601884132	0.00616298592	0.1184346405	0.9543928788	-0.004705051467	0.07938205034	0.950236212435196	0.951351623420325	0.961598263340943	not_robust	23.4116560565289	NO PLEIOTROPIC SNPS FOR REMOVAL	THERE WERE 1 OUTLITER SNPs IN RADIAL ANALYSIS	0.992923398884963
2387	prot-a-2139	Odorant-binding protein 2b	6	5e-07	1.02248383515242	0.985722154932309	1.06061651137364	0.2339637676	0.02223479967	0.01868140504	0.2203178312	0.02492220556	0.02033331374	0.7149675968	0.0140965824	0.03594996225	0.3911951864	0.02201272979	0.02346170915	0.407145418179825	0.795640719334915	0.995636234596774	not_robust	202.224512515336	NO PLEIOTROPIC SNPS FOR REMOVAL	THERE WERE 1 OUTLITER SNPs IN RADIAL ANALYSIS	0.644467605930742
2388	prot-a-213	N-acetyllactosaminide beta-1,3-N-acetylglucosaminyltransferase 2	11	5e-06	1.01110235030475	0.966898077616741	1.05732753685029	0.6283180896	0.01104117162	0.0228078374	0.4256187812	0.02837776414	0.03561863365	0.5143466418	0.04534107973	0.06679717019	0.3284394789	0.03931224269	0.03826361015	0.711585463921408	0.58828099485949	0.982703510737213	not_robust	61.9327797542055	NO PLEIOTROPIC SNPS FOR REMOVAL	THERE WERE 1 OUTLITER SNPs IN RADIAL ANALYSIS	0.887844982872761
2389	prot-a-2140	OCIA domain-containing protein 1	14	5e-06	1.01785909933723	0.959583816037945	1.07967342590387	0.5562117838	0.01770149925	0.03008015956	0.5858006288	0.02737961072	0.05024413269	0.3328891492	-0.08311402864	0.08237292921	0.2387305945	0.100357245	0.08126897268	0.790321774163507	0.196863921788697	0.955000835411949	not_robust	23.5253856168644	NO PLEIOTROPIC SNPS FOR REMOVAL	NA	0.861197833676709
2390	prot-a-2141	Inositol polyphosphate 5-phosphatase OCRL-1	12	5e-06	0.984198923090932	0.937700190776406	1.03300343728343	0.5189158983	-0.01592724475	0.0246927359	0.9341449023	0.002692461031	0.0325841274	0.8359063503	-0.01247736129	0.05868800844	0.8558981837	0.006723254042	0.03616375147	0.612490451975611	0.948443988361466	0.978407801075801	not_robust	43.5339645541826	NO PLEIOTROPIC SNPS FOR REMOVAL	THERE WERE 1 OUTLITER SNPs IN RADIAL ANALYSIS	0.847917953425657
2391	prot-a-2142	Ornithine decarboxylase	12	5e-06	1.06988106771703	1.00843595117385	1.13507010309076	0.02519651471	0.06754749063	0.03017700165	0.5320653767	0.02916610169	0.04667649466	0.3161253739	0.1333757008	0.1263888669	0.9296022108	-0.007476585493	0.0827147294	0.753705948779429	0.598396764087918	0.959802985025742	not_robust	23.5819852743405	NO PLEIOTROPIC SNPS FOR REMOVAL	THERE WERE 2 OUTLITER SNPs IN RADIAL ANALYSIS	0.234901667641559
2392	prot-a-2143	Obg-like ATPase 1	16	5e-06	0.950536324518906	0.904377617461724	0.999050934902368	0.04578327022	-0.05072890156	0.02539764582	0.139350345	-0.06147116108	0.04158473387	0.5572592173	-0.05604983441	0.09321622947	0.2479960554	-0.07645441353	0.06360588616	0.782738285938936	0.952729683121324	0.958196629460353	not_robust	25.8473138457854	NO PLEIOTROPIC SNPS FOR REMOVAL	NA	0.315602092462492
2393	prot-a-2145	Olfactomedin-like protein 3	16	5e-06	0.930621256109963	0.882192742755945	0.98170828249862	0.008362620399	-0.07190289854	0.02726623424	0.232765509	-0.05306457231	0.04447005601	0.7788761246	-0.02510988166	0.08771899995	0.9866944026	0.001539961775	0.09081561238	0.795027629268582	0.574357783623166	0.956100830297211	all_significant	23.4066654802466	NO PLEIOTROPIC SNPS FOR REMOVAL	NA	0.119356728518273
2394	prot-a-2146	Oxidized low-density lipoprotein receptor 1	18	5e-06	0.973421423843412	0.922252905345537	1.0274288786787	0.3281737492	-0.02693817253	0.02754980597	0.8964876147	-0.0056204911	0.04320144299	0.2046037671	-0.1127979848	0.08529317854	0.8238584266	-0.01530950825	0.06772637317	0.645756444480956	0.298080625808658	0.958512257441086	not_robust	24.2672095379394	NO PLEIOTROPIC SNPS FOR REMOVAL	NA	0.731710949860184
2395	prot-a-2148	Opalin	16	5e-06	0.994961236548482	0.936328458133137	1.05726559268299	0.8705088697	-0.005051500825	0.03098849308	0.8284520234	-0.01007463794	0.04649389507	0.7551153382	0.03228513935	0.1014983347	0.7880026283	0.01685317837	0.06156182046	0.493621362119892	0.704215290631596	0.962619088328247	not_robust	25.726577566848	NO PLEIOTROPIC SNPS FOR REMOVAL	THERE WERE 1 OUTLITER SNPs IN RADIAL ANALYSIS	0.965780896501038
2396	prot-a-2149	Opioid-binding protein/cell adhesion molecule	13	5e-06	0.944917276760478	0.877434482027376	1.01759012007073	0.1339404513	-0.05665789314	0.03780362125	0.1147738187	-0.0792952967	0.05027936157	0.5088281432	0.07226573027	0.1058297384	0.2097245064	-0.1020398101	0.07698888101	0.399916203778357	0.220228381073329	0.950014759932073	not_robust	23.1836290594432	REMOVED 1 PLEIOTROPIC SNP	THERE WERE 1 OUTLITER SNPs IN RADIAL ANALYSIS	0.530407225985345
2397	prot-a-214	UDP-GlcNAc:betaGal beta-1,3-N-acetylglucosaminyltransferase 6	10	5e-06	1.01589229671979	0.943673486164443	1.09363797294901	0.6751574933	0.01576733637	0.03762366956	0.5899572069	0.02788790946	0.05174988065	0.6247959615	0.04463314378	0.08776649548	0.4546740261	0.06508080279	0.08329573708	0.522140043848051	0.722014424329505	0.96176881692589	not_robust	24.3442323838777	REMOVED 1 PLEIOTROPIC SNP	NA	0.904158101555206
2398	prot-a-2151	Origin recognition complex subunit 6	17	5e-06	0.994735209321733	0.939362138137211	1.05337238589003	0.8566501483	-0.005278698525	0.02922219999	0.8838783906	0.006571893361	0.04499618174	0.5461695993	0.05755662901	0.09321001922	0.3524061863	0.07143666062	0.07458289893	0.641632706684751	0.484111898205967	0.959635012118979	not_robust	23.4345239786868	NO PLEIOTROPIC SNPS FOR REMOVAL	NA	0.960786344933382
2399	prot-a-2152	Oxysterol-binding protein-related protein 11	25	5e-06	1.01547057227571	0.973163777231201	1.05961659001718	0.4795114597	0.01535212306	0.02171174087	0.9038692799	0.004256984254	0.03524724059	0.9529192149	-0.003683086754	0.06170497678	0.9117807108	0.008088441138	0.07223945676	0.899097606641098	0.734977329820124	0.959925731748647	not_robust	24.0256324603438	NO PLEIOTROPIC SNPS FOR REMOVAL	THERE WERE 1 OUTLITER SNPs IN RADIAL ANALYSIS	0.830579992444323
2400	prot-a-2153	Osteoclast-associated immunoglobulin-like receptor	13	5e-06	1.00234565436113	0.92512784526464	1.0860086159543	0.9543204005	0.002342907608	0.0409011467	0.6796814385	0.02330941543	0.05645322217	0.406859302	-0.0697492134	0.08087503182	0.48026465	0.06429097431	0.08824731495	0.408068113625275	0.324087471690206	0.953815504944691	not_robust	23.5900122639501	NO PLEIOTROPIC SNPS FOR REMOVAL	THERE WERE 2 OUTLITER SNPs IN RADIAL ANALYSIS	0.988851783569691
2401	prot-a-2155	Oncostatin-M	21	5e-06	1.02487326306529	0.972115939730055	1.08049375842738	0.36219993	0.02456895916	0.02696385777	0.2837546152	0.04371793762	0.04078458743	0.3991439084	-0.05616396233	0.06511418735	0.4541973583	0.06525421051	0.08549008686	0.602771176034854	0.183544449226469	0.9607037546052	not_robust	24.2288122311495	REMOVED 1 PLEIOTROPIC SNP	NA	0.756877505065999
2402	prot-a-2156	Oncostatin-M-specific receptor subunit beta	13	5e-06	1.10067592639529	1.0666907362675	1.13574389816611	2.04e-09	0.09592446963	0.01600172627	0.05100989252	0.09073955936	0.04649980535	0.2688065412	0.1215910067	0.1044034685	0.1834412143	0.08889386269	0.06296969597	0.998166312829482	0.798912535132195	0.959739329554717	all_significant	24.5647013970006	NO PLEIOTROPIC SNPS FOR REMOVAL	THERE WERE 2 OUTLITER SNPs IN RADIAL ANALYSIS	3.60216923076923e-07
2403	prot-a-2159	Oxytocin-neurophysin 1	16	5e-06	1.01167967714004	0.97353456625995	1.0513193928698	0.5537352921	0.0116119962	0.019609155	0.649899789	0.0191577923	0.04220694605	0.6773402632	-0.03763048566	0.08855517478	0.6527282086	0.02961775633	0.06450929219	0.987632819504156	0.559451024213435	0.960413286325478	not_robust	23.9161519880166	NO PLEIOTROPIC SNPS FOR REMOVAL	THERE WERE 3 OUTLITER SNPs IN RADIAL ANALYSIS	0.860886801906908
2404	prot-a-215	UDP-GlcNAc:betaGal beta-1,3-N-acetylglucosaminyltransferase 8	13	5e-06	0.970652801386521	0.93250141581008	1.01036507276616	0.1454029791	-0.02978644272	0.02045824819	0.1976495474	-0.03317815348	0.02575389672	0.2954479413	-0.04392081031	0.03998248637	0.2090344255	-0.03301324695	0.02486812299	0.547393934495369	0.682622471339246	0.978360618279076	not_robust	63.1676939879024	NO PLEIOTROPIC SNPS FOR REMOVAL	THERE WERE 1 OUTLITER SNPs IN RADIAL ANALYSIS	0.546724168354211
2405	prot-a-2160	P2X purinoceptor 6	17	5e-06	1.04226817522348	0.980995872206215	1.10736750261812	0.1804765459	0.04139927608	0.03091137921	0.1778645539	0.05905918598	0.04383328753	0.3321822981	-0.0875411901	0.08735670414	0.305353595	0.07240887268	0.06837876777	0.464464290566038	0.13512067012962	0.959839362887664	not_robust	23.4735630644015	NO PLEIOTROPIC SNPS FOR REMOVAL	NA	0.594845771116416
2406	prot-a-2162	Prolyl 4-hydroxylase subunit alpha-2	13	5e-06	1.00338578308468	0.938670267988148	1.07256303308114	0.9208466346	0.003380064226	0.03401585611	0.7468171334	-0.01583535615	0.04905031125	0.9367640648	0.008170100848	0.1006530054	0.3915606065	0.07836793909	0.08816919631	0.499781162822895	0.960346722903909	0.960708322248008	not_robust	23.5523113257357	NO PLEIOTROPIC SNPS FOR REMOVAL	NA	0.982707322047559
2407	prot-a-2163	Polyadenylate-binding protein 3	14	5e-06	1.00188619944371	0.94927928909779	1.05740846573169	0.9454052077	0.001884422803	0.02751869804	0.5230915847	-0.02843273624	0.04452444603	0.5600742949	0.04127118579	0.06885791765	0.5724610217	-0.04134841983	0.07140890684	0.767256818141569	0.527100718441663	0.967663986915767	not_robust	30.287168176882	NO PLEIOTROPIC SNPS FOR REMOVAL	NA	0.988466251093305
2408	prot-a-2164	Polyadenylate-binding protein 4	11	5e-06	1.04611708761903	0.971580849262588	1.1263714819401	0.2318891072	0.04508529783	0.03771229102	0.2808643754	0.05775508179	0.05355728204	0.7392673769	0.03054835729	0.08898855686	0.3321900961	0.07301274877	0.07164634163	0.394586095620638	0.859231913124594	0.971391269559134	not_robust	32.4052541289624	NO PLEIOTROPIC SNPS FOR REMOVAL	NA	0.642644196607906
2409	prot-a-2166	Platelet-activating factor acetylhydrolase IB subunit beta	10	5e-06	1.07586391822039	1.00722616869483	1.14917900914788	0.02969981582	0.07312398369	0.03363459115	0.206492689	0.06554678782	0.05188666214	0.2441943582	0.1221697377	0.09718796226	0.5041498982	0.05543050249	0.07966949196	0.69249848615147	0.595487802000406	0.970178214906167	not_robust	30.7865950542006	NO PLEIOTROPIC SNPS FOR REMOVAL	THERE WERE 1 OUTLITER SNPs IN RADIAL ANALYSIS	0.249272128756161
2410	prot-a-2167	Multifunctional protein ADE2	7	5e-06	1.0596917352325	0.9546598449014	1.17627925770361	0.2762845399	0.05797805001	0.05325420169	0.6074965566	0.03621794983	0.07051091955	0.2806268043	-0.1084659334	0.08969801866	0.7365424203	-0.03885952574	0.1102517332	0.318038371302078	0.0772084651177143	0.961537412496717	not_robust	24.8021106497083	NO PLEIOTROPIC SNPS FOR REMOVAL	THERE WERE 1 OUTLITER SNPs IN RADIAL ANALYSIS	0.680468215199464
2411	prot-a-2168	Polyadenylate-binding protein-interacting protein 1	14	5e-06	1.03277646553883	0.960256496108147	1.11077324870369	0.3852722524	0.03225077324	0.03714572449	0.1092451944	0.07689238583	0.04800988091	0.4610970191	-0.07503321352	0.09854120461	0.3217854145	0.0888870293	0.08629663301	0.322670075192479	0.263665930287021	0.956404022506448	not_robust	22.9846531394903	NO PLEIOTROPIC SNPS FOR REMOVAL	NA	0.779318406292695
2412	prot-a-2169	Serine/threonine-protein kinase PAK 3	11	5e-06	0.997766237906263	0.91612448771406	1.08668360998592	0.9590514073	-0.002236260662	0.04355446901	0.3173882249	0.05908667081	0.05909616041	0.2836570836	-0.1116715971	0.09794483648	0.4633776586	0.08361684179	0.109663907	0.377205721233116	0.246443427719445	0.956491128039913	not_robust	22.7121283970373	REMOVED 1 PLEIOTROPIC SNP	THERE WERE 1 OUTLITER SNPs IN RADIAL ANALYSIS	0.988851783569691
2413	prot-a-216	Beta-1,4-galactosyltransferase 1	7	5e-07	1.02478246236838	0.987648960918	1.0633121045373	0.1935944204	0.02448035823	0.01883076802	0.3466467762	0.03423747922	0.0363797616	0.7571127569	0.03001671854	0.0918727512	0.5138549737	0.03034846252	0.04375289687	0.879463670857269	0.951678313480949	0.983129630949232	not_robust	55.1595985427706	NO PLEIOTROPIC SNPS FOR REMOVAL	NA	0.6070983497653
2414	prot-a-2170	Serine/threonine-protein kinase PAK 4	6	5e-06	1.0221399910453	0.93390806227859	1.11870772241221	0.6344711502	0.02189845994	0.04605905098	0.6366194213	0.03138673891	0.06643670975	0.5007692511	-0.1124965576	0.152169704	0.7828983687	0.03117961671	0.1072292739	0.568305527722597	0.400158504169636	0.936162349810707	not_robust	28.0973897459367	NO PLEIOTROPIC SNPS FOR REMOVAL	NA	0.892405786252956
2415	prot-a-2171	Serine/threonine-protein kinase PAK 7	15	5e-06	1.00948212806169	0.93983750247787	1.08428761800761	0.7958230063	0.009437454861	0.03647231797	0.8771666895	0.007904141874	0.05113899773	0.3621915011	-0.08518281318	0.09019855793	0.6745005392	0.04407765512	0.1027617503	0.312859985916834	0.273031714457501	0.960274396305915	not_robust	23.9015479809963	NO PLEIOTROPIC SNPS FOR REMOVAL	NA	0.9480081530678
2416	prot-a-2172	Peptidyl-glycine alpha-amidating monooxygenase	6	5e-08	0.955220042284647	0.933803481079943	0.977127787237461	7.5e-05	-0.04581355427	0.011569242	0.08334886334	-0.05094973867	0.02942389043	0.2419327123	-0.07783096648	0.05672151956	0.1544614735	-0.05079207967	0.03029418702	0.952306296114655	0.565542528386194	0.9736371016272	all_significant	104.829576751838	NO PLEIOTROPIC SNPS FOR REMOVAL	NA	0.004591
2417	prot-a-2173	Pantothenate kinase 3	12	5e-06	1.01269277951076	0.973936465671946	1.05299134165356	0.5263941225	0.01261290139	0.01990923938	0.5072936939	0.02989029608	0.04507948955	0.9558906049	-0.005134607463	0.09053587874	0.5006483807	0.04889434214	0.07021336303	0.985814271899908	0.834906888205028	0.960559177987276	not_robust	24.166694371744	NO PLEIOTROPIC SNPS FOR REMOVAL	NA	0.849736263401476
2418	prot-a-2179	E3 ubiquitin-protein ligase parkin	13	5e-06	0.967200365369491	0.910974481607682	1.02689654392948	0.2750939028	-0.03334960192	0.03055652633	0.7685789517	-0.01474191984	0.0501026734	0.8845195294	0.01184280209	0.07966877436	0.7002774796	-0.03000651555	0.07610082489	0.756760377175642	0.536075436014899	0.948005902488041	not_robust	23.4558985575918	NO PLEIOTROPIC SNPS FOR REMOVAL	THERE WERE 1 OUTLITER SNPs IN RADIAL ANALYSIS	0.679739562838967
2419	prot-a-217	Beta-1,4-galactosyltransferase 2	10	5e-06	1.05810675207517	1.03008451302242	1.08689130322134	3.72e-05	0.05648122823	0.01369407034	0.2261415814	0.04909089389	0.04055898926	0.6580821897	0.02847508875	0.06196545893	0.3695739787	0.04518094987	0.04783542388	0.996550191774251	0.608982284307079	0.974158719778407	all_significant	38.4120709612499	NO PLEIOTROPIC SNPS FOR REMOVAL	NA	0.00279975737704918
2420	prot-a-2180	Protein deglycase DJ-1	7	5e-06	1.01242869438847	0.963444879015814	1.06390296273952	0.6254190326	0.01235209222	0.02530208883	0.7118542132	0.01660397206	0.04495250888	0.9032764739	0.009422047697	0.07371591627	0.6505433407	0.02533036854	0.05315396104	0.826774284532002	0.965225607937636	0.983342632051111	not_robust	56.8576015448354	NO PLEIOTROPIC SNPS FOR REMOVAL	THERE WERE 1 OUTLITER SNPs IN RADIAL ANALYSIS	0.886346424854453
2421	prot-a-2181	Protein deglycase DJ-1	15	5e-06	1.00592554135974	0.946043279837474	1.06959820583865	0.8503493904	0.005908054385	0.03131378317	0.7629611505	0.01481911712	0.0491358889	0.3555688137	-0.09955099555	0.1039216121	0.9453390136	-0.005646477531	0.080893535	0.664747109934106	0.300901015165359	0.959528301024248	not_robust	23.0936513544091	NO PLEIOTROPIC SNPS FOR REMOVAL	THERE WERE 1 OUTLITER SNPs IN RADIAL ANALYSIS	0.959603290737451
2422	prot-a-2184	Mono [ADP-ribose] polymerase PARP16	13	5e-06	0.971742322835126	0.94710865737348	0.99701669353091	0.02866478085	-0.02866460963	0.01310043073	0.1405188247	-0.03321439843	0.02253562723	0.1088516734	-0.04530719193	0.02596668153	0.1564674446	-0.03458609595	0.02287762643	0.935055777374672	0.362036429474954	0.989143182364624	not_robust	90.7872516061475	NO PLEIOTROPIC SNPS FOR REMOVAL	THERE WERE 1 OUTLITER SNPs IN RADIAL ANALYSIS	0.247463315491437
2423	prot-a-2187	Prostate and testis expressed protein 4	13	5e-06	0.981496156688842	0.938869719829245	1.02605791330683	0.4096767032	-0.01867718103	0.02265376117	0.5753032138	-0.01655443562	0.02954785917	0.8078209252	0.0113518925	0.0455588963	0.6058976608	-0.01849262837	0.03490328702	0.58351768491809	0.45178976321078	0.976982515450603	not_robust	46.842083085119	NO PLEIOTROPIC SNPS FOR REMOVAL	NA	0.793597360502616
2424	prot-a-2189	PAX-interacting protein 1	6	5e-07	1.06650227636558	0.984111633329638	1.15579073244425	0.1165167461	0.06438439335	0.04102057817	0.6272348569	0.02764811225	0.05693334545	0.4735363478	0.09724460992	0.1230382907	0.8024431005	0.01863544638	0.07063566256	0.521628450304551	0.788118421641865	0.922376285660138	not_robust	36.2314519776039	NO PLEIOTROPIC SNPS FOR REMOVAL	NA	0.496696907225139
2425	prot-a-218	Beta-1,4-galactosyltransferase 3	10	5e-06	0.977572117806393	0.906278752369051	1.05447385036268	0.5571288399	-0.02268321204	0.03863527272	0.8964551981	0.007914470711	0.06081477575	0.6252762465	0.06322628117	0.1245033958	0.6047791546	0.05245755537	0.09782144496	0.619949628872303	0.482772295108823	0.959805067936467	not_robust	23.3118526458488	NO PLEIOTROPIC SNPS FOR REMOVAL	NA	0.861197833676709
2426	prot-a-2191	Pterin-4-alpha-carbinolamine dehydratase	9	5e-06	0.988000319216036	0.903234646474206	1.08072097829882	0.7919461069	-0.01207225814	0.04576563727	0.5054695237	-0.0371167607	0.05573852139	0.1935045602	-0.1759846026	0.1223526843	0.6842322822	-0.02908543266	0.06894505515	0.354291033510699	0.194895747900706	0.962987425072631	not_robust	25.9817286144604	NO PLEIOTROPIC SNPS FOR REMOVAL	NA	0.946039643225644
2427	prot-a-2192	Pterin-4-alpha-carbinolamine dehydratase 2	12	5e-06	0.995692108298018	0.936066838071403	1.05911536890844	0.8910078496	-0.004317197402	0.03150571401	0.5591979779	-0.0311724506	0.05337444992	0.6340485932	-0.04043664428	0.0823620236	0.678423463	-0.03422284694	0.08036185939	0.788713879145923	0.62896331144412	0.96081799690966	not_robust	23.4074969411451	NO PLEIOTROPIC SNPS FOR REMOVAL	NA	0.973501834641548
2428	prot-a-2193	Poly(rC)-binding protein 1	14	5e-06	1.02339811221172	0.966572898283462	1.08356410358545	0.427470011	0.02312857276	0.02914649537	0.485904698	0.02603860257	0.03736683903	0.3819160287	0.05236531201	0.05769164647	0.5676332639	0.02336794154	0.03984809803	0.368807883564079	0.564457295360126	0.978049057839007	not_robust	52.590183318939	NO PLEIOTROPIC SNPS FOR REMOVAL	NA	0.806955107113898
2429	prot-a-2194	Protocadherin-10	6	5e-07	1.0137069222272	0.998382023277474	1.02926705430647	0.07983380911	0.01361383206	0.00777199955	0.3203059506	0.01512858252	0.01522251521	0.4127070867	0.01929064501	0.02111959727	0.4220916634	0.01482186397	0.01695815309	0.919373819965979	0.730986160072981	0.996503932592227	not_robust	396.339058094327	NO PLEIOTROPIC SNPS FOR REMOVAL	NA	0.415224111800582
2430	prot-a-2195	Protocadherin-10	12	5e-06	1.06075385691071	0.989482853659946	1.13715840632205	0.09650144963	0.05897984112	0.03548606301	0.2468198574	0.05925385934	0.05116435234	0.253003029	0.135494158	0.1117011601	0.5596167812	0.0486379237	0.08084382386	0.535701155619446	0.484029803952778	0.955649999794115	not_robust	23.613320444441	NO PLEIOTROPIC SNPS FOR REMOVAL	THERE WERE 2 OUTLITER SNPs IN RADIAL ANALYSIS	0.457376004245464
2431	prot-a-2199	Protocadherin alpha-4	9	5e-06	1.07433032739697	1.0111407253114	1.14146886132929	0.02043704161	0.07169751621	0.03092775086	0.4705828924	0.04142778433	0.05741650181	0.9566593299	0.007250075987	0.1287258321	0.6266538117	0.03593624568	0.07105192842	0.840877406020498	0.611930775193867	0.964197714381723	not_robust	25.4682337561911	NO PLEIOTROPIC SNPS FOR REMOVAL	THERE WERE 1 OUTLITER SNPs IN RADIAL ANALYSIS	0.209758458780915
2432	prot-a-21	2-phosphoxylose phosphatase 1	10	5e-06	0.987894911357167	0.948224129760224	1.02922539645998	0.5602836125	-0.01217895191	0.02091093314	0.8446148614	0.006934434015	0.03538084829	0.5251204403	0.04386843606	0.06602754866	0.7397476768	0.01260591396	0.03679229907	0.860633736259728	0.37248420166507	0.973758051537372	not_robust	43.4501103752125	REMOVED 1 PLEIOTROPIC SNP	THERE WERE 2 OUTLITER SNPs IN RADIAL ANALYSIS	0.861456881198163
2433	prot-a-2200	Protocadherin alpha-7	13	5e-06	0.993143813660936	0.939650701107792	1.04968222069133	0.8075834755	-0.00687979797	0.02824860682	0.3521148897	-0.03229907779	0.03471171831	0.5471504491	-0.02884994136	0.04644528262	0.344970392	-0.03730437881	0.03794611539	0.367603826336369	0.556867959912569	0.975807586389008	not_robust	40.7611272002522	NO PLEIOTROPIC SNPS FOR REMOVAL	THERE WERE 2 OUTLITER SNPs IN RADIAL ANALYSIS	0.950423733485794
2434	prot-a-2202	Protocadherin beta-10	18	5e-06	1.03420542256415	0.98618460212856	1.08456454679228	0.1655931836	0.03363342421	0.02425772595	0.5019946013	0.02772794156	0.04130147881	0.9699178206	-0.003302392556	0.08621149476	0.6201686541	0.03404709605	0.06744448867	0.887171845060862	0.652227292067629	0.958928275570907	not_robust	23.1353298778445	NO PLEIOTROPIC SNPS FOR REMOVAL	THERE WERE 1 OUTLITER SNPs IN RADIAL ANALYSIS	0.575938110536061
2435	prot-a-2204	Protocadherin beta-2	15	5e-06	1.0553049388907	0.964294863880026	1.1549045377739	0.2420613306	0.05382976677	0.04601424618	0.9487430813	-0.003533454008	0.05496521918	0.8444740438	0.02024810048	0.1011736742	0.7110998924	-0.03108480588	0.08223488874	0.048173089356199	0.713043795793079	0.962035271831144	not_robust	25.2045184823474	NO PLEIOTROPIC SNPS FOR REMOVAL	NA	0.652556411500059
2436	prot-a-2205	Protocadherin beta-4	14	5e-06	1.00952053784514	0.965015832343365	1.05607771621359	0.6803972804	0.009475503136	0.02300320119	0.8488441466	0.00770534392	0.04042817407	0.2260638605	-0.08824763027	0.06915377863	0.8372416442	0.009831788433	0.04691112967	0.833161568447371	0.145427273684987	0.971675198546336	not_robust	34.0682795077789	REMOVED 1 PLEIOTROPIC SNP	NA	0.905987494715509
2437	prot-a-2206	Protocadherin gamma-A8	9	5e-06	1.03006650583573	0.92794058777595	1.14343204772158	0.5781498281	0.02962336893	0.05327088723	0.5816472176	0.03640472247	0.06607264575	0.2379213571	0.1984690636	0.1538128077	0.5045058677	0.06018466381	0.08613078287	0.194459748509928	0.281526172776116	0.905609202557552	not_robust	23.9180745745089	NO PLEIOTROPIC SNPS FOR REMOVAL	NA	0.866837080893634
2438	prot-a-2207	Protocadherin gamma-C5	15	5e-06	1.06531200897721	1.01190473382163	1.12153806434422	0.01590963916	0.06326772243	0.02624147578	0.9361656564	-0.003387887504	0.04230099212	0.3245899971	0.1002461651	0.09791274714	0.9797809297	-0.001342905909	0.05205040829	0.78551613972667	0.696392124013592	0.951043339628258	all_significant	26.7372897139585	NO PLEIOTROPIC SNPS FOR REMOVAL	NA	0.181694411401891
2439	prot-a-2209	Procollagen C-endopeptidase enhancer 1	11	5e-06	1.03750016363929	0.950314581098888	1.13268449307266	0.4110539227	0.03681413085	0.04478384798	0.4665831714	0.03881318018	0.05331116941	0.9930772085	-0.001077839143	0.1208278619	0.4910290839	0.04730884554	0.06617634806	0.177464905847988	0.741445676361157	0.929573911262925	not_robust	26.9206186855318	NO PLEIOTROPIC SNPS FOR REMOVAL	NA	0.794254444072264
2440	prot-a-220	Beta-1,4-galactosyltransferase 6	16	5e-06	0.995243379848773	0.961333434402222	1.03034946012122	0.7874842766	-0.004767968871	0.01768673227	0.7638073838	0.0097729112	0.03252381147	0.4894070666	0.02644325343	0.03724792387	0.7014646691	0.01240993758	0.03175803651	0.924046368613435	0.28853582231024	0.978368226137228	not_robust	44.3703262986353	NO PLEIOTROPIC SNPS FOR REMOVAL	NA	0.945022467037366
2441	prot-a-2210	Procollagen C-endopeptidase enhancer 2	7	5e-06	1.06732122774664	1.01525411034417	1.12205859753911	0.01067101541	0.06515198394	0.0255168611	0.01637822844	0.07978891398	0.03324017	0.2155944515	0.08060830318	0.05687594794	0.05555853425	0.08370386672	0.0353255261	0.645503936933683	0.760845190701742	0.971918734175783	not_robust	60.5325701095546	NO PLEIOTROPIC SNPS FOR REMOVAL	NA	0.142001831151623
2442	prot-a-2211	Neuroendocrine convertase 1	16	5e-06	1.00762364015195	0.982355744038158	1.03354147044477	0.5577877505	0.007594727063	0.01295739719	0.5178945018	0.01112590587	0.01720693276	0.8955026541	0.003123887109	0.02335588637	0.4901501943	0.01219290289	0.01723568419	0.762098013821813	0.804383565615436	0.990470804837062	not_robust	122.024400002015	NO PLEIOTROPIC SNPS FOR REMOVAL	NA	0.861197833676709
2443	prot-a-2212	Proprotein convertase subtilisin/kexin type 7	11	5e-06	0.987263297005551	0.922649302330416	1.05640227023682	0.7105033454	-0.01281851017	0.03453446972	0.8388364861	-0.01000649363	0.04920049359	0.406658812	-0.09238179354	0.1061279502	0.8857049912	-0.007745777084	0.05253044117	0.469198158452138	0.447267265944961	0.969066510653706	not_robust	30.4043813982693	NO PLEIOTROPIC SNPS FOR REMOVAL	NA	0.917940412919282
2444	prot-a-2213	Prenylcysteine oxidase-like	14	5e-06	0.988584609634399	0.944371725121639	1.03486741969124	0.6228475671	-0.01148104607	0.02334406514	0.3719068108	-0.0394884339	0.04422456099	0.2649028889	0.07043559329	0.06022645943	0.3412399044	-0.0559129864	0.05659866669	0.864334596836887	0.141148746393901	0.974134207868975	not_robust	35.8909813330487	NO PLEIOTROPIC SNPS FOR REMOVAL	NA	0.885292006364118
2445	prot-a-2214	Programmed cell death protein 1	15	5e-06	0.95363151733001	0.900473136231655	1.00992804144152	0.1047150172	-0.04747793233	0.02926378293	0.08719116827	-0.07859183508	0.04594927819	0.2619745805	-0.08403159497	0.07165923397	0.08559219294	-0.1117424687	0.06041434123	0.702055491351664	0.574316041911319	0.95664327112944	not_robust	27.58133176258	NO PLEIOTROPIC SNPS FOR REMOVAL	NA	0.472246212146562
2446	prot-a-2215	Programmed cell death 1 ligand 2	6	5e-07	0.993415663315027	0.925828308339541	1.06593703306564	0.8541997647	-0.006606109053	0.03594916563	0.6496201326	-0.01626101179	0.03579434455	0.7557558746	-0.04241209032	0.1273086606	0.550916133	-0.02237848701	0.03501864359	0.199434299337958	0.781917309729559	0.986652554914322	not_robust	68.6428782158078	NO PLEIOTROPIC SNPS FOR REMOVAL	NA	0.960640874239907
2447	prot-a-2216	Programmed cell death protein 5	19	5e-06	1.03183494634845	0.986693911195604	1.07904117419333	0.169725019	0.03133871856	0.02282353397	0.1777645076	0.03808355454	0.02825881057	0.8039717545	0.0120737736	0.04788914148	0.2617919499	0.03196434751	0.02759066551	0.428586750505574	0.650850848646881	0.980562938423241	not_robust	54.7484920821143	NO PLEIOTROPIC SNPS FOR REMOVAL	NA	0.578496282263166
2448	prot-a-2217	Phosducin-like protein 2	8	5e-06	0.964373753348778	0.895052558300817	1.03906382650151	0.3405140809	-0.03627634857	0.03805943342	0.7996338524	0.0145817386	0.05744890634	0.4512963157	0.08562449306	0.106307676	0.654666447	0.03128891739	0.06699548766	0.566508702797905	0.258617054493029	0.973977042238508	not_robust	36.6080456220986	NO PLEIOTROPIC SNPS FOR REMOVAL	NA	0.73890784237124
2449	prot-a-2218	Calcium/calmodulin-dependent 3',5'-cyclic nucleotide phosphodiesterase 1A	10	5e-06	1.01235085305446	0.940360294811297	1.08985274616019	0.7443091746	0.01227520352	0.03763642262	0.9485004462	-0.003727189524	0.05770536422	0.9405122976	0.008229068952	0.1068671089	0.873317557	-0.01527905019	0.0931370668	0.565873986228792	0.968338603927568	0.961279816531169	not_robust	23.2402358904036	NO PLEIOTROPIC SNPS FOR REMOVAL	NA	0.930082585897823
2450	prot-a-221	Beta-1,4-galactosyltransferase 7	18	5e-06	1.01703132196904	0.966320042751208	1.07040386632278	0.5175372002	0.01688791499	0.02609597318	0.5244138472	-0.02623180296	0.04120892334	0.2094707088	0.1356928997	0.1037685555	0.7142756343	-0.0277349508	0.0744977783	0.807745429281214	0.247399830596674	0.958556446161414	not_robust	23.2603476534616	NO PLEIOTROPIC SNPS FOR REMOVAL	NA	0.847424713061626
2451	prot-a-2221	cAMP-specific 3',5'-cyclic phosphodiesterase 4D	14	5e-06	1.03024194922521	0.968554447050482	1.0958583455743	0.3442680503	0.02979367682	0.03150217174	0.7880282202	0.01357918451	0.0505042803	0.3834596227	0.1205753943	0.133285702	0.8713618381	0.01060504809	0.06421234348	0.740248146415802	0.491887206500882	0.976568266598066	not_robust	23.0819896467191	NO PLEIOTROPIC SNPS FOR REMOVAL	THERE WERE 2 OUTLITER SNPs IN RADIAL ANALYSIS	0.743081626199953
2452	prot-a-2222	Retinal rod rhodopsin-sensitive cGMP 3',5'-cyclic phosphodiesterase subunit delta	10	5e-06	1.10116428325802	1.01542480046227	1.19414335573755	0.01980012805	0.09636805938	0.04135765909	0.0302905758	0.125925587	0.05813014927	0.3798312478	-0.1040130659	0.1119043456	0.1106824396	0.1800326873	0.101771375	0.399414913450939	0.0910703701896171	0.940632724726303	not_robust	26.8680137345463	REMOVED 1 PLEIOTROPIC SNP	THERE WERE 2 OUTLITER SNPs IN RADIAL ANALYSIS	0.206127863667914
2453	prot-a-2223	High affinity cAMP-specific 3',5'-cyclic phosphodiesterase 7A	19	5e-06	0.985550104601116	0.932870605107577	1.04120443217016	0.6035329712	-0.01455531187	0.02802727694	0.9098315185	0.004553083337	0.04020345119	0.6818970599	-0.02901019057	0.06956887694	0.7264031997	0.02411005435	0.06783469459	0.605490029513003	0.8207465716509	0.959417776116331	not_robust	23.3456436838315	NO PLEIOTROPIC SNPS FOR REMOVAL	THERE WERE 1 OUTLITER SNPs IN RADIAL ANALYSIS	0.87914553041323
2454	prot-a-2225	Platelet-derived growth factor subunit A	14	5e-06	1.06957913830007	1.00048967631584	1.14343961778729	0.04833974783	0.06726524241	0.03406922752	0.03160811195	0.1027468881	0.0478041086	0.7243759417	0.03803820509	0.1053694187	0.07583498817	0.1679014291	0.08703504112	0.367200059687624	0.773465590668411	0.963310861148926	not_robust	25.2962944159171	NO PLEIOTROPIC SNPS FOR REMOVAL	THERE WERE 1 OUTLITER SNPs IN RADIAL ANALYSIS	0.32630750784859
2455	prot-a-2226	Platelet-derived growth factor subunit B	20	5e-06	0.97843149298176	0.92308227802801	1.03709951891143	0.4630088978	-0.02180450688	0.02971040797	0.2785891006	-0.0445475318	0.04111469137	0.5763453021	-0.04571300012	0.08033014016	0.2103753242	-0.07385900361	0.05697394937	0.336076982820952	0.751454337943954	0.958442444611565	not_robust	26.1368020743369	NO PLEIOTROPIC SNPS FOR REMOVAL	NA	0.821675241515191
2456	prot-a-2228	Platelet-derived growth factor D	13	5e-06	0.995001332052655	0.936973729686903	1.05662263457203	0.8701583905	-0.005011203078	0.03065756667	0.3463098867	-0.03665761558	0.03892412795	0.1878905128	-0.09269562595	0.06601821637	0.2197219952	-0.05678809818	0.04385590876	0.250010750132702	0.166574609323094	0.963642584150242	not_robust	35.9750243406598	NO PLEIOTROPIC SNPS FOR REMOVAL	NA	0.965780896501038
2457	prot-a-2229	Platelet-derived growth factor receptor alpha	9	5e-06	0.951237919657507	0.887547330781577	1.01949895899921	0.1574086816	-0.04999106933	0.03535834657	0.02127255462	-0.07098272835	0.03082035745	0.02425482383	-0.1040397385	0.03634726491	0.03490586294	-0.08245038809	0.03250685528	0.0701536642302602	0.0504327347165389	0.988993264941394	not_robust	81.0596123518783	NO PLEIOTROPIC SNPS FOR REMOVAL	THERE WERE 1 OUTLITER SNPs IN RADIAL ANALYSIS	0.566122501863038
2458	prot-a-222	Transcription regulator protein BACH1	7	5e-07	0.971057560228371	0.903924007973972	1.04317705576842	0.4216762599	-0.02936953312	0.0365512505	0.9029293342	-0.005993933218	0.04914602037	0.5168460346	-0.1463792977	0.2099999845	0.8805854022	0.008409292804	0.05364872118	0.473715738233712	0.595248399576755	0.959671130031175	not_robust	36.0381222747829	REMOVED 1 PLEIOTROPIC SNP	NA	0.801289614735472
2459	prot-a-2230	Platelet-derived growth factor receptor beta	11	5e-06	0.99131259896744	0.965871915084697	1.01742338039243	0.510672579	-0.008725356484	0.01326463784	0.9308206821	-0.00132846032	0.01530266763	0.6768468195	0.009398067051	0.02182258392	0.9937851254	-0.0001192252787	0.01492902635	0.588493197015738	0.296214497560086	0.9943198053953	not_robust	200.733607597929	NO PLEIOTROPIC SNPS FOR REMOVAL	NA	0.844580137684006
2460	prot-a-2231	Platelet-derived growth factor receptor-like protein	24	5e-06	1.00279909994862	0.981127212774992	1.02494969231721	0.8020038464	0.002795189763	0.01114711273	0.7262406847	-0.005318874642	0.0151911161	0.8816244508	-0.002878556922	0.01910755978	0.7558425037	-0.004982389031	0.01583325452	0.86342304906696	0.680040227569956	0.991004114041648	not_robust	116.15442197594	NO PLEIOTROPIC SNPS FOR REMOVAL	NA	0.948849351926265
2461	prot-a-2233	Protein disulfide-isomerase A5	17	5e-06	0.991253382887439	0.963044548901669	1.02028849050276	0.5508986008	-0.00878509329	0.0147298543	0.7691587038	-0.007409199822	0.02524639763	0.7278254025	-0.01396662011	0.03938699256	0.7831145325	-0.007339526763	0.02621872917	0.953976222060866	0.878348998577878	0.978541168812245	not_robust	50.7272717040253	NO PLEIOTROPIC SNPS FOR REMOVAL	THERE WERE 1 OUTLITER SNPs IN RADIAL ANALYSIS	0.860794320420782
2462	prot-a-2235	[Pyruvate dehydrogenase (acetyl-transferring)] kinase isozyme 1, mitochondrial	9	5e-06	0.996943339422822	0.961409248840794	1.0337907849523	0.8686889719	-0.003061341706	0.01851722535	0.86080395	0.005116292657	0.02917745968	0.5110715081	0.0350331577	0.05060622052	0.7599691432	0.009164046832	0.02898504751	0.852822064282017	0.409153986876279	0.977114394053016	not_robust	62.0656165289468	NO PLEIOTROPIC SNPS FOR REMOVAL	NA	0.965186609388408
2463	prot-a-2238	p53 and DNA damage-regulated protein 1	15	5e-06	1.01530612818893	0.956520990864326	1.07770403763592	0.617649223	0.01519017115	0.03042995714	0.5987730968	0.02239357633	0.04255993341	0.726531314	0.02701332052	0.07558392989	0.4202910388	0.06565058554	0.07906637495	0.652158192370335	0.863982678208378	0.957772481292635	not_robust	26.0843284661413	NO PLEIOTROPIC SNPS FOR REMOVAL	NA	0.883178801041328
2464	prot-a-2239	Pyridoxal kinase	15	5e-06	0.993063318860092	0.957622966073168	1.02981527198469	0.7073399964	-0.006960851753	0.01854096445	0.9582196098	-0.002103394731	0.04015038688	0.3066735332	0.06402217817	0.06016862122	0.7141650032	0.01745525023	0.04669881169	0.973606946559521	0.200853231489588	0.97538567182359	not_robust	40.2663570154758	NO PLEIOTROPIC SNPS FOR REMOVAL	NA	0.917246068510195
2465	prot-a-2242	PDZK1-interacting protein 1	14	5e-06	0.94282803565401	0.888192147236282	1.0008247737623	0.05324466648	-0.05887137178	0.03045704367	0.05668087702	-0.09444136535	0.04955565468	0.1427389823	-0.1319973033	0.08415402326	0.140023015	-0.1257206418	0.07998811899	0.748396505554509	0.3554251544393	0.956674935432056	not_robust	22.555155195519	REMOVED 1 PLEIOTROPIC SNP	THERE WERE 3 OUTLITER SNPs IN RADIAL ANALYSIS	0.344077982941813
2466	prot-a-2243	Platelet endothelial aggregation receptor 1	6	5e-07	1.01362044903448	0.963205967993564	1.06667363870375	0.6032369446	0.01352852448	0.02602884333	0.6133220728	0.02241173388	0.04435006421	0.9727506836	0.003507228267	0.09650508738	0.6432101658	0.02591839061	0.05262325511	0.723933385741381	0.91681837726133	0.980327007315911	not_robust	47.6326196611226	NO PLEIOTROPIC SNPS FOR REMOVAL	NA	0.87914553041323
2467	prot-a-2245	Platelet endothelial cell adhesion molecule	15	5e-06	0.991589438383066	0.914025786583525	1.07573509275714	0.8389432033	-0.008446129964	0.04155630871	0.5995105027	0.02665915867	0.05076923804	0.2260244064	-0.1205277865	0.09483410186	0.3557623297	0.1130295192	0.1183515384	0.0749689932255035	0.213740898674487	0.962648830490234	not_robust	25.0445529341383	REMOVED 1 PLEIOTROPIC SNP	NA	0.955935996344502
2468	prot-a-2246	E3 ubiquitin-protein ligase pellino homolog 2	15	5e-06	1.01355749197121	0.952160836533901	1.07891308916946	0.6727406474	0.01346641147	0.03188149183	0.6074385135	0.02729758414	0.05313571785	0.2718732036	-0.119797382	0.1044027793	0.5932674439	0.03861930929	0.07065533492	0.68564356177929	0.197063233373719	0.92481361595326	not_robust	24.0020167297507	NO PLEIOTROPIC SNPS FOR REMOVAL	NA	0.902293985455273
2469	prot-a-2247	Proenkephalin-A	15	5e-06	0.991473547049071	0.950941721328217	1.03373295381871	0.6876094917	-0.008563011107	0.02129565749	0.7694891813	-0.008126649286	0.02773192175	0.8441977237	-0.009192489039	0.04584946341	0.7328500773	-0.01045404391	0.03002073159	0.608337486855567	0.987573870007069	0.97890840437069	not_robust	49.9854847259388	NO PLEIOTROPIC SNPS FOR REMOVAL	THERE WERE 2 OUTLITER SNPs IN RADIAL ANALYSIS	0.910763343665907
2470	prot-a-2248	Pescadillo homolog	7	5e-06	1.08581215770233	0.995486012817241	1.1843341108105	0.06318290415	0.08232823943	0.04431247215	0.3195262764	0.06428505858	0.06458007029	0.3052114228	0.1599788985	0.1400980948	0.7160200517	0.03542102762	0.09286165929	0.595099389014844	0.578162835513732	0.964793208695579	not_robust	24.3631408967329	NO PLEIOTROPIC SNPS FOR REMOVAL	NA	0.367727724257481
2471	prot-a-224	Bcl2-associated agonist of cell death	13	5e-06	1.02069616363927	0.951483302621325	1.0949437111484	0.5674599944	0.02048490786	0.03582553507	0.4485548206	0.04154616721	0.05482279121	0.3477659467	0.09147390595	0.09326356969	0.5877630185	0.05157571461	0.09259481647	0.584845648800772	0.420948991992128	0.960755840932366	not_robust	23.5283767758131	NO PLEIOTROPIC SNPS FOR REMOVAL	NA	0.863223603144599
2472	prot-a-2250	Peroxisomal targeting signal 1 receptor	11	5e-06	1.02253509407761	0.962221161976855	1.08662962314423	0.4724833315	0.02228493018	0.0310183096	0.9694812571	-0.002219377913	0.05800944918	0.2354410199	0.1772211831	0.1393847509	0.9316401772	-0.007171692408	0.0815277944	0.895364350667671	0.271322494325117	0.959184136469367	not_robust	22.2995357739679	NO PLEIOTROPIC SNPS FOR REMOVAL	THERE WERE 1 OUTLITER SNPs IN RADIAL ANALYSIS	0.826067336647126
2473	prot-a-2251	Platelet factor 4 variant	8	5e-06	0.967566351063079	0.926650611523362	1.01028870220081	0.1347416351	-0.03297127652	0.02204459709	0.4208730758	-0.02317545043	0.02879268886	0.614500921	0.02943599164	0.05543664233	0.5188460337	-0.02072517451	0.03051526819	0.680449786993866	0.247105156543725	0.980460372976289	not_robust	68.5813105385843	NO PLEIOTROPIC SNPS FOR REMOVAL	NA	0.530663427071062
2474	prot-a-2252	Prefoldin subunit 5	14	5e-06	1.00867556790023	0.951876872649715	1.0688634533652	0.7701927394	0.008638151411	0.02957027521	0.5370289562	0.02948940863	0.04777067163	0.472059057	0.07076839769	0.09530870909	0.4356623862	0.06146395281	0.07641517137	0.76201729826769	0.496271820985875	0.962759160671805	not_robust	24.9354717773647	NO PLEIOTROPIC SNPS FOR REMOVAL	NA	0.939172205493229
2475	prot-a-2257	Peptidoglycan recognition protein 1	20	5e-06	1.00316146666232	0.967588448884612	1.0400423127789	0.8639458979	0.003156479735	0.01842087651	0.8267758974	-0.008310785793	0.03797680874	0.8210661341	0.01676980908	0.07307031105	0.8749977361	-0.008923831922	0.05596659806	0.982954938302033	0.842593291137444	0.959007023252016	not_robust	24.7667514703399	NO PLEIOTROPIC SNPS FOR REMOVAL	NA	0.963678232786689
2476	prot-a-2258	Phosphoglucomutase-1	14	5e-06	0.977332871751408	0.922033900122621	1.03594839851205	0.4403844057	-0.02292797693	0.02971699548	0.3711472436	-0.0364497737	0.04075667565	0.1587524304	0.1176874577	0.07831408714	0.6604093263	-0.02247971675	0.05000025618	0.40303767369565	0.0770997222398351	0.971483967509276	not_robust	32.7474851333635	NO PLEIOTROPIC SNPS FOR REMOVAL	NA	0.814586948657816
2477	prot-a-2259	Membrane-associated progesterone receptor component 1	10	5e-06	1.01170757749479	0.957412728559112	1.06908148578806	0.6791767293	0.01163957407	0.02814300064	0.4343289888	0.04096674857	0.05240019101	0.5871867249	0.04918992561	0.08697242822	0.4726476201	0.05306143255	0.07078861704	0.904855153102078	0.635925334372416	0.955142943362319	not_robust	23.2313838945005	NO PLEIOTROPIC SNPS FOR REMOVAL	NA	0.905634726754662
2478	prot-a-225	BAG family molecular chaperone regulator 3	9	5e-06	0.945446216791626	0.895629266988373	0.998034099367146	0.04222933381	-0.05609827585	0.02761757158	0.3909031852	-0.04459841925	0.05198068595	0.4181146933	0.1024109506	0.1190418223	0.5663680282	-0.04388811476	0.07338923641	0.885500747823425	0.199347340180113	0.962333936027797	not_robust	23.7882534662162	NO PLEIOTROPIC SNPS FOR REMOVAL	THERE WERE 1 OUTLITER SNPs IN RADIAL ANALYSIS	0.299189616545849
2479	prot-a-2260	Membrane-associated progesterone receptor component 2	13	5e-06	1.0074589889931	0.948988264965896	1.06953231348912	0.8075343759	0.007431308296	0.03050518083	0.8125035397	-0.01109234776	0.04676417579	0.7622846042	0.02375228371	0.07659680588	0.8476148904	-0.01285068556	0.06544466988	0.729295810770853	0.813899818174091	0.959193933855435	not_robust	24.3972285916207	NO PLEIOTROPIC SNPS FOR REMOVAL	THERE WERE 3 OUTLITER SNPs IN RADIAL ANALYSIS	0.950423733485794
2480	prot-a-2261	Membrane-associated progesterone receptor component 2	14	5e-06	0.998022453539601	0.92679719881905	1.07472143748211	0.9582091136	-0.001979504387	0.03777602269	0.89703242	-0.006534750399	0.05049608504	0.3886469809	-0.08144215807	0.09104836372	0.3522902305	0.09158810399	0.09493774465	0.26556608604843	0.356088063536923	0.955420263977845	not_robust	22.7421431932491	REMOVED 1 PLEIOTROPIC SNP	THERE WERE 2 OUTLITER SNPs IN RADIAL ANALYSIS	0.988851783569691
2481	prot-a-2262	Membrane-associated progesterone receptor component 2	13	5e-06	1.0593321014536	0.972223393891245	1.15424552445571	0.1879864343	0.05763861656	0.04377973897	0.6781432482	0.02224402404	0.05360029524	0.5899744205	0.06422440411	0.1157109679	0.5620450112	-0.06331349166	0.1061745029	0.142893479189726	0.951708488068738	0.956671084468981	not_robust	23.4857841264288	NO PLEIOTROPIC SNPS FOR REMOVAL	THERE WERE 1 OUTLITER SNPs IN RADIAL ANALYSIS	0.603950818664311
2482	prot-a-2264	Peptidase inhibitor 15	12	5e-06	1.02260749238406	0.944917131028767	1.10668549562807	0.5792012745	0.02235573044	0.04031315194	0.4158107003	-0.04421368027	0.05433587149	0.7394720075	0.04094388847	0.1197393457	0.3710916129	-0.07961313947	0.08537556345	0.350933341233826	0.871545937526541	0.958649642435771	not_robust	22.8986139130058	REMOVED 1 PLEIOTROPIC SNP	THERE WERE 3 OUTLITER SNPs IN RADIAL ANALYSIS	0.867317132718917
2483	prot-a-2265	Elafin	11	5e-06	1.03973682812353	0.990389275151524	1.09154319304495	0.1162450586	0.03896763125	0.02480859039	0.1933486208	0.05190320633	0.03990293291	0.1068733816	0.1235004791	0.06894966686	0.158123541	0.06923247122	0.04538408492	0.764603090023258	0.204493649251689	0.969128605535898	not_robust	35.6212055610338	NO PLEIOTROPIC SNPS FOR REMOVAL	NA	0.496447501425674
2484	prot-a-2266	PILR alpha-associated neural protein	12	5e-06	1.0614990511548	1.00824030306513	1.11757111095147	0.02305785542	0.05968210829	0.02626304651	0.4596969662	0.03497178867	0.04730098221	0.4559627051	-0.07315175782	0.0943221826	0.6630080462	0.03031901294	0.06771085695	0.89646470209314	0.157337351248395	0.960201032141959	not_robust	24.8539600817982	NO PLEIOTROPIC SNPS FOR REMOVAL	THERE WERE 2 OUTLITER SNPs IN RADIAL ANALYSIS	0.222392046708445
2485	prot-a-2267	PILR alpha-associated neural protein	18	5e-06	0.990798449756653	0.935853335903038	1.04896945961402	0.7508057104	-0.009244146006	0.02910834754	0.9534948325	-0.002608579683	0.04472978748	0.248208871	-0.09243384762	0.07713059751	0.951876773	0.003468184761	0.05662616258	0.647426828226373	0.253867549914415	0.963261508789488	not_robust	25.6928035283527	NO PLEIOTROPIC SNPS FOR REMOVAL	NA	0.931171330302238
2486	prot-a-2268	Polymeric immunoglobulin receptor	16	5e-06	1.00729395786713	0.950863400294948	1.06707347999818	0.8048526333	0.007267485604	0.02941446445	0.9314848176	-0.003989448251	0.04640142208	0.6991203993	0.03613676888	0.09158992298	0.352551122	0.06989090146	0.07284599502	0.698220604682854	0.740181352525099	0.963442847955262	not_robust	23.0859961210076	NO PLEIOTROPIC SNPS FOR REMOVAL	NA	0.948849351926265
2487	prot-a-2270	PIK3CA/PIK3R1	11	5e-06	1.01890520582643	0.942638878778018	1.10134203228071	0.6370520504	0.01872872325	0.03969425626	0.3566160092	0.04763912769	0.0516787305	0.5415628485	-0.08379957742	0.1320777111	0.5212226124	0.04734788565	0.07122278192	0.380720468686223	0.435942075203427	0.95300953600179	not_robust	22.6647972169721	NO PLEIOTROPIC SNPS FOR REMOVAL	THERE WERE 2 OUTLITER SNPs IN RADIAL ANALYSIS	0.892963989643902
2488	prot-a-2271	Phosphatidylinositol 4,5-bisphosphate 3-kinase catalytic subunit gamma isoform	9	5e-06	0.981980269303974	0.923919439202106	1.04368975084566	0.5586894078	-0.01818406319	0.03109506886	0.6061398872	-0.02586166537	0.05015923526	0.331112904	-0.07430155597	0.07115751075	0.7897449072	0.02050648309	0.07437198697	0.733003283127587	0.379750741516463	0.967727735090902	not_robust	28.1309656647897	REMOVED 1 PLEIOTROPIC SNP	THERE WERE 1 OUTLITER SNPs IN RADIAL ANALYSIS	0.861197833676709
2489	prot-a-2272	Paired immunoglobulin-like type 2 receptor alpha	16	5e-06	1.05871826867914	0.997533614782953	1.12365574034199	0.06028644338	0.05705899598	0.03037164681	0.3086378857	0.04709990696	0.04626326718	0.1593317914	0.1204176764	0.08101042611	0.7155110119	0.03044027573	0.08195417573	0.618757986307716	0.406496484051214	0.966575359401678	not_robust	28.2972091375631	NO PLEIOTROPIC SNPS FOR REMOVAL	NA	0.361783590490039
2490	prot-a-2274	Serine/threonine-protein kinase pim-1	11	5e-06	1.01189393220161	0.933895754945029	1.09640645072502	0.7726514731	0.01182375529	0.04092561923	0.501521044	0.03609192619	0.05370035884	0.5747072909	-0.04773812893	0.08199231277	0.4768282525	0.06736655399	0.09114498338	0.382771682863157	0.421322020974744	0.957615172464408	not_robust	23.533890871136	NO PLEIOTROPIC SNPS FOR REMOVAL	THERE WERE 2 OUTLITER SNPs IN RADIAL ANALYSIS	0.94080061058351
2491	prot-a-2275	Peptidyl-prolyl cis-trans isomerase NIMA-interacting 4	10	5e-06	1.01142025710317	0.962860984596039	1.06242848432355	0.6510105195	0.01135553824	0.02510294512	0.5573099338	0.01908542876	0.03252226999	0.2500315561	0.05542797684	0.04469175551	0.4210528896	0.02599711387	0.03083784867	0.565815194889786	0.249500085105064	0.988275620827312	not_robust	85.9624764711834	NO PLEIOTROPIC SNPS FOR REMOVAL	NA	0.896484204068675
2492	prot-a-2277	Pirin	13	5e-06	0.977276814626532	0.943474380660826	1.01229030907828	0.2006018817	-0.02298533582	0.01795955726	0.2457752022	-0.02368123487	0.02040303317	0.8409723846	-0.006664913616	0.0324403973	0.3055043707	-0.02397945791	0.02240269382	0.57711061670122	0.54468620067956	0.986734888797168	not_robust	81.0299466887953	NO PLEIOTROPIC SNPS FOR REMOVAL	NA	0.612056608436003
2493	prot-a-2278	Phosphatidylinositol transfer protein alpha isoform	18	5e-06	0.999797131690303	0.948064455182194	1.054352685698	0.9940281162	-0.0002028888903	0.02710709156	0.9251223897	0.004244721245	0.04516461295	0.9203281416	-0.008943134582	0.08801366837	0.2658786974	-0.09603526604	0.08347513077	0.785356366578142	0.916452341299241	0.956922494628355	not_robust	22.6941639940578	NO PLEIOTROPIC SNPS FOR REMOVAL	NA	0.999376860953564
2494	prot-a-2279	Phosphatidylinositol transfer protein beta isoform	10	5e-06	0.938084595745101	0.880559592472833	0.999367579771609	0.04774920692	-0.06391514668	0.03228700326	0.1046959755	-0.09202430261	0.05671753949	0.3153227841	-0.1146716055	0.10704819	0.3231737921	-0.095384945	0.09125685156	0.83754122280129	0.617892506604562	0.937028566475989	not_robust	23.3284977849917	REMOVED 1 PLEIOTROPIC SNP	THERE WERE 1 OUTLITER SNPs IN RADIAL ANALYSIS	0.323871149538818
2495	prot-a-227	B melanoma antigen 2	17	5e-06	1.01847707655681	0.964290450845734	1.07570862551002	0.511585649	0.01830844937	0.02789345998	0.2219367667	0.0477195055	0.03906969743	0.4076774259	0.0479801119	0.05632276575	0.2847770405	0.04771750221	0.04311611934	0.400292698513791	0.550692809219311	0.977079677291334	not_robust	42.5169945744936	NO PLEIOTROPIC SNPS FOR REMOVAL	NA	0.845460660388409
2496	prot-a-2281	Polycystin-2	16	5e-06	1.02608731302363	0.971632648905819	1.08359386145957	0.354631903	0.02575284354	0.02782159323	0.6190287087	-0.02316557299	0.04658949501	0.8527679157	0.01526983478	0.08077197915	0.6019483509	-0.03823625	0.0717590693	0.8143765321979	0.888315347860816	0.958429405326882	not_robust	22.5383529305222	NO PLEIOTROPIC SNPS FOR REMOVAL	NA	0.751478140784317
2497	prot-a-2282	Pyruvate kinase PKLR	12	5e-06	0.97229542633888	0.906491276167621	1.0428764412121	0.431986122	-0.02809558414	0.03575422874	0.7230287885	-0.01741434099	0.04913561669	0.9325858468	0.01067906921	0.1231074209	0.9921021055	0.0006733637389	0.06649875242	0.434790789392693	0.74784381409192	0.96257106070807	not_robust	24.4804275296618	NO PLEIOTROPIC SNPS FOR REMOVAL	THERE WERE 1 OUTLITER SNPs IN RADIAL ANALYSIS	0.80974412004698
2498	prot-a-2283	Group 10 secretory phospholipase A2	13	5e-06	0.939708100593098	0.889716917858054	0.992508174899255	0.02577240869	-0.06218598323	0.02789079257	0.3853256098	-0.0465452067	0.05361575539	0.4496893585	-0.07078762062	0.09031004973	0.9291597312	0.008132736569	0.08958047417	0.935498119124282	0.916858888204107	0.959383617652043	not_robust	23.3507188640214	NO PLEIOTROPIC SNPS FOR REMOVAL	NA	0.238070680675634
2499	prot-a-2284	Group XIIB secretory phospholipase A2-like protein	16	5e-06	0.993942279799209	0.94209310222956	1.04864503649844	0.8240874726	-0.006076142624	0.02733420001	0.3592105644	-0.0340471129	0.03713405238	0.326270097	-0.05608502857	0.05513128128	0.2297500433	-0.04805560303	0.03838384172	0.302617800612217	0.314398832782756	0.971575903187903	not_robust	35.2902616699023	NO PLEIOTROPIC SNPS FOR REMOVAL	THERE WERE 1 OUTLITER SNPs IN RADIAL ANALYSIS	0.952218407961428
2500	prot-a-2286	Phospholipase A2, membrane associated	12	5e-06	1.00683400112036	0.978318723331365	1.03618042018059	0.642196029	0.006810755183	0.01465843074	0.7867036511	0.004991579415	0.01844677846	0.8715438423	0.004546048116	0.02740277756	0.7604482646	0.006073654307	0.01943093348	0.698989340721726	0.918102358823538	0.99229251081238	not_robust	162.367855046595	NO PLEIOTROPIC SNPS FOR REMOVAL	THERE WERE 2 OUTLITER SNPs IN RADIAL ANALYSIS	0.89486877904828
2501	prot-a-2289	Group IIE secretory phospholipase A2	13	5e-06	0.978718012159137	0.914589114364951	1.04734348165717	0.5338365302	-0.02151171455	0.03457584457	0.9805575816	0.001294718019	0.05312781847	0.6632376691	-0.04208149672	0.09404868807	0.80790335	0.02318478212	0.09327605772	0.632872380992349	0.815194329362011	0.961202051040749	not_robust	23.8776035557916	NO PLEIOTROPIC SNPS FOR REMOVAL	NA	0.853447578955536
2502	prot-a-228	B melanoma antigen 3	11	5e-06	0.977334825447665	0.892410842124854	1.07034038129624	0.6210809839	-0.02292597792	0.04637892305	0.6123520426	0.02715404308	0.05358797784	0.5075660357	0.09330430121	0.135214294	0.6810525628	0.03362775861	0.07944631883	0.143966970915382	0.383497100611954	0.963339564643134	not_robust	24.7874047133127	NO PLEIOTROPIC SNPS FOR REMOVAL	NA	0.884241945328527
2503	prot-a-2291	Secretory phospholipase A2 receptor	20	5e-06	0.988100407965953	0.937394894692018	1.04154868108521	0.6560368898	-0.0119709589	0.02687738819	0.5442501844	-0.02521680644	0.04158454829	0.7961175704	-0.01955035755	0.07455270462	0.6137047011	-0.03433646791	0.06690232703	0.622999432407037	0.913436330655124	0.988825385615314	not_robust	23.5430481144575	NO PLEIOTROPIC SNPS FOR REMOVAL	THERE WERE 1 OUTLITER SNPs IN RADIAL ANALYSIS	0.897189562428299
2504	prot-a-2292	Urokinase-type plasminogen activator	11	5e-06	0.967178214995778	0.935272559602239	1.00017229197898	0.05118399112	-0.03337250372	0.01711468411	0.6776514264	-0.01738706049	0.04182899049	0.8878554061	-0.01289574217	0.08889557257	0.924947555	0.005970360742	0.06180077799	0.988475703672049	0.809432162875036	0.969283993150632	not_robust	31.8239036038962	NO PLEIOTROPIC SNPS FOR REMOVAL	NA	0.337184989386834
2505	prot-a-2293	Urokinase plasminogen activator surface receptor	11	5e-06	0.978393927168511	0.929923508393874	1.0293907704017	0.3994572104	-0.02184290153	0.0259234917	0.2929725099	-0.04973763325	0.04729606427	0.5458515845	-0.06269020338	0.09988721506	0.3260765344	-0.0739628178	0.07162132785	0.890195212900967	0.67065265076072	0.952736114295039	not_robust	25.1927174759838	NO PLEIOTROPIC SNPS FOR REMOVAL	NA	0.786072890247064
2506	prot-a-2294	Phospholipase B-like 1	10	5e-06	0.946885543412299	0.896527123617999	1.00007262324083	0.05030098996	-0.05457705539	0.02788248775	0.5778422211	-0.03078607128	0.05531697414	0.4912948982	-0.06626522419	0.09187585152	0.9245221502	0.007884886492	0.08093084879	0.902646233532634	0.890365248151312	0.958712113088069	not_robust	23.373454949182	REMOVED 1 PLEIOTROPIC SNP	NA	0.333234985434863
2507	prot-a-2296	1-phosphatidylinositol 4,5-bisphosphate phosphodiesterase gamma-1	16	5e-06	0.976943867657241	0.921522689248806	1.03569812408103	0.4337225018	-0.02332608237	0.02979683557	0.8958153232	0.006099075088	0.04657580991	0.1785755182	-0.1039800295	0.07342094662	0.477055552	0.04904571922	0.06725086751	0.629342622170843	0.24093715970927	0.968673197799457	not_robust	29.4735572077876	NO PLEIOTROPIC SNPS FOR REMOVAL	THERE WERE 1 OUTLITER SNPs IN RADIAL ANALYSIS	0.811455299989984
2508	prot-a-22	Activin receptor type-1B	7	5e-06	0.969356011169113	0.859119486784997	1.09373735649515	0.6133485422	-0.03112333398	0.06159384328	0.2683263221	-0.07380442011	0.06667517209	0.3386399211	-0.2063393975	0.1951041009	0.3488080464	-0.1111813839	0.1094240902	0.166512938307026	0.386948869520638	0.964557330733397	not_robust	25.2035439488077	NO PLEIOTROPIC SNPS FOR REMOVAL	NA	0.881616517608078
2509	prot-a-2300	Pleckstrin homology domain-containing family A member 7	17	5e-06	1.04588913107306	0.991441657714694	1.10332672223821	0.09999235008	0.04486736679	0.02727680714	0.1590935176	0.06037169107	0.0428737595	0.1204945454	0.1189533355	0.07225643748	0.2546526663	0.07531798653	0.06374559247	0.768228737508761	0.270801138577499	0.959756136497593	not_robust	23.3747705451574	NO PLEIOTROPIC SNPS FOR REMOVAL	THERE WERE 1 OUTLITER SNPs IN RADIAL ANALYSIS	0.462300986120121
2510	prot-a-2301	Angiostatin	18	5e-06	0.997333026548872	0.946280194841006	1.0511402132983	0.9206518245	-0.002670536161	0.02680919825	0.2128510961	0.05326395565	0.04275606058	0.245171392	0.07556753688	0.06263502385	0.3621230165	0.05059292638	0.05402257775	0.655658668401482	0.176445642170783	0.96970332012402	not_robust	31.2660093569229	NO PLEIOTROPIC SNPS FOR REMOVAL	THERE WERE 3 OUTLITER SNPs IN RADIAL ANALYSIS	0.982707322047559
2511	prot-a-2302	Plasmin	21	5e-06	1.02140972831327	0.974105717695251	1.07101089146813	0.381248484	0.02118375968	0.02419346999	0.5260347806	0.02712609609	0.0427808799	0.2795741004	-0.07129501508	0.06405413816	0.6754243463	0.03194383471	0.07517433277	0.901120587171704	0.116380098898928	0.947480473833531	not_robust	24.0242198352826	REMOVED 1 PLEIOTROPIC SNP	NA	0.775581619906555
2512	prot-a-2304	Procollagen-lysine,2-oxoglutarate 5-dioxygenase 2	9	5e-06	0.983260701756761	0.907333610794366	1.06554149005102	0.6805517533	-0.01688098366	0.04100208927	0.581160505	-0.03013501658	0.05462306016	0.9990593775	-0.0001643225027	0.1345124949	0.4329728422	-0.07369405566	0.08926390692	0.435287328290601	0.8991315031009	0.960297305767791	not_robust	23.924991771491	NO PLEIOTROPIC SNPS FOR REMOVAL	NA	0.905987494715509
2513	prot-a-2307	Plexin-A1	13	5e-06	0.947181027257345	0.904303275975147	0.992091837142626	0.02168049512	-0.0542650454	0.02363543223	0.07610720052	-0.07924533307	0.04467712977	0.9804599461	-0.002273109626	0.09072526694	0.2424974865	-0.06738022338	0.05480919653	0.913471158239434	0.550414921650455	0.966785078998276	not_robust	27.8208989532353	NO PLEIOTROPIC SNPS FOR REMOVAL	NA	0.216776045342575
2514	prot-a-2308	Plexin-B2	7	5e-07	0.968459451814746	0.924831955576752	1.01414500672655	0.1729612121	-0.03204866401	0.0235176345	0.4778636479	-0.02004973209	0.02824929283	0.901610253	0.005566897042	0.04281165542	0.5725119059	-0.01657963064	0.02778504572	0.465289080371506	0.334956153408309	0.988562019364378	not_robust	102.734077960525	NO PLEIOTROPIC SNPS FOR REMOVAL	NA	0.583785573537802
2515	prot-a-2309	Plexin-C1	6	5e-07	1.02821803210679	0.988643318521634	1.06937689431866	0.1646417336	0.02782723803	0.0200249485	0.4667609237	0.02369961276	0.03256517882	0.452960607	0.03441348503	0.04143804674	0.5566825389	0.02214823598	0.03518581062	0.699707136075345	0.848798160278156	0.993083924222611	not_robust	130.614423338809	NO PLEIOTROPIC SNPS FOR REMOVAL	NA	0.57465403209044
2516	prot-a-230	Basic leucine zipper transcriptional factor ATF-like 3	9	5e-06	1.03680417880112	0.969718145743483	1.10853128808402	0.2895939798	0.03614307709	0.03412902969	0.1495975333	0.08263188096	0.05734523893	0.3420583036	0.1093311965	0.1072774077	0.2723429	0.1038417024	0.088090194	0.773159453961531	0.479155821464156	0.957886236620303	not_robust	23.8805589462995	REMOVED 1 PLEIOTROPIC SNP	THERE WERE 3 OUTLITER SNPs IN RADIAL ANALYSIS	0.695775376384668
2517	prot-a-2310	Melanocyte protein PMEL	10	5e-06	0.982805453787793	0.897362785799811	1.07638357114857	0.7085781237	-0.01734408912	0.04640355413	0.8745177542	-0.008664207504	0.05486361711	0.8992547128	-0.01473451168	0.1127524882	0.9273596452	-0.006906298097	0.07366512405	0.12565003724472	0.980107321298391	0.963267912064992	not_robust	25.4907304066708	NO PLEIOTROPIC SNPS FOR REMOVAL	NA	0.917653643415148
2518	prot-a-2311	Protein TMEPAI	23	5e-06	1.02081649010692	0.985563485139436	1.0573304735684	0.2505512062	0.02060278758	0.01793087899	0.3554022647	0.03401663146	0.03680810486	0.7771126063	0.02227608071	0.07768422633	0.5310475185	0.03008785562	0.04727421968	0.977811725394686	0.982012179372471	0.966560639428874	not_robust	27.92116597136	NO PLEIOTROPIC SNPS FOR REMOVAL	NA	0.660701084241356
2519	prot-a-2313	Phosphomevalonate kinase	14	5e-06	0.998142506457569	0.930972166889873	1.07015923636657	0.9582838707	-0.001859220823	0.03554422309	0.6338063791	0.02421361599	0.05082876812	0.104460712	0.1494644222	0.08509073344	0.640906886	0.04348251799	0.0910552921	0.45137461252732	0.0738815831890693	0.957052241206195	not_robust	24.8914825263647	NO PLEIOTROPIC SNPS FOR REMOVAL	THERE WERE 2 OUTLITER SNPs IN RADIAL ANALYSIS	0.988851783569691
2520	prot-a-2314	Bifunctional polynucleotide phosphatase/kinase	8	5e-06	0.994896050196077	0.903061462534521	1.09606952766841	0.9175200389	-0.005117019446	0.04941206307	0.3632956928	0.05552287769	0.06107434472	0.2660908197	0.1369166176	0.1116672953	0.3772641836	0.07764956982	0.08237685035	0.267227579898815	0.211590764367422	0.971855363079295	not_robust	31.1271388922068	NO PLEIOTROPIC SNPS FOR REMOVAL	NA	0.982169666404657
2521	prot-a-2315	Inactive pancreatic lipase-related protein 1	11	5e-06	1.01279398259369	0.934389428773826	1.09777745722579	0.7571371356	0.01271283103	0.04110959765	0.7500153963	0.0174815465	0.05486660576	0.07764865811	0.2103227284	0.1056271069	0.8119652867	0.02382004567	0.09751775888	0.348446773852518	0.0749669346651503	0.959214187856785	not_robust	22.2783659824781	REMOVED 1 PLEIOTROPIC SNP	THERE WERE 2 OUTLITER SNPs IN RADIAL ANALYSIS	0.93190793285244
2522	prot-a-2316	Purine nucleoside phosphorylase	14	5e-06	0.964020611750508	0.890595162987004	1.04349964888972	0.3646438073	-0.03664260312	0.04041975213	0.3313358737	-0.05208235731	0.05361429859	0.4187746933	0.08034953807	0.09595992067	0.2362310142	-0.1195173889	0.0962415378	0.170722016437783	0.206313269739052	0.953344388458008	not_robust	25.6716876222699	NO PLEIOTROPIC SNPS FOR REMOVAL	NA	0.758531816635387
2523	prot-a-2318	GDP-fucose protein O-fucosyltransferase 1	11	5e-06	1.0048998711277	0.955981065704457	1.05632191600818	0.8477654277	0.004887905829	0.02546177434	0.8205475861	0.00794736814	0.03503501294	0.8513665287	0.008878505741	0.04604104818	0.9496489996	-0.002491138353	0.0384730535	0.545684392096755	0.917044309407247	0.980973171562602	not_robust	53.3016120409306	NO PLEIOTROPIC SNPS FOR REMOVAL	NA	0.958407061947969
2524	prot-a-2319	GDP-fucose protein O-fucosyltransferase 2	19	5e-06	1.05037132059585	1.02035374069345	1.08127198159773	0.0008934775619	0.04914374032	0.01479304517	0.07308308721	0.04145504171	0.02312937368	0.3142905733	0.03034797638	0.02926693908	0.106897924	0.04008216066	0.02361781619	0.898626578527725	0.410005082676114	0.978186523660543	all_significant	59.9480881385975	NO PLEIOTROPIC SNPS FOR REMOVAL	THERE WERE 2 OUTLITER SNPs IN RADIAL ANALYSIS	0.0259617435866006
2525	prot-a-231	Basal Cell Adhesion Molecule	22	5e-06	1.033217184957	0.987084298182385	1.08150616239792	0.1608614545	0.03267741485	0.02330471916	0.4088998737	0.03075114468	0.0372366	0.6952595009	0.02330070585	0.05862832338	0.3947303416	0.04827511487	0.05555960962	0.767774602835846	0.859278006168228	0.961780592109254	not_robust	25.1392109961978	NO PLEIOTROPIC SNPS FOR REMOVAL	NA	0.569033548216872
2526	prot-a-2320	Protein O-glucosyltransferase 1	8	5e-06	1.11361732183419	1.03802045270844	1.19471975359766	0.002696222689	0.1076135653	0.0358663657	0.02619792027	0.1168923404	0.05257687592	0.278124784	0.09957501694	0.08350917576	0.1484613345	0.1223237702	0.07533483971	0.623629344675059	0.915473469063047	0.966973298447485	all_significant	27.5110305303732	NO PLEIOTROPIC SNPS FOR REMOVAL	NA	0.0569965337103014
2527	prot-a-2323	DNA-directed DNA/RNA polymerase mu	14	5e-06	1.00273422498744	0.934937921107131	1.07544672567192	0.9390629482	0.002730493794	0.03571716338	0.5116482203	0.03140415464	0.04785224264	0.7126556691	-0.04359600688	0.115596822	0.2956715391	0.09760383158	0.08957691706	0.304453376242944	0.679858220666829	0.96175639659233	not_robust	24.4125620229899	NO PLEIOTROPIC SNPS FOR REMOVAL	NA	0.986338410232281
2528	prot-a-2324	DNA-directed RNA polymerases I and III subunit RPAC1	14	5e-06	1.00418866758241	0.933729243853076	1.07996497564942	0.9103352645	0.004179919534	0.03711667914	0.6822035218	-0.01919877131	0.04688824591	0.3422765603	-0.08610188495	0.08707647319	0.5937248813	-0.04376798461	0.08003217643	0.243703226776398	0.275240414851789	0.960923720666851	not_robust	25.1016625100841	REMOVED 2 PLEIOTROPIC SNP	THERE WERE 1 OUTLITER SNPs IN RADIAL ANALYSIS	0.980147560816018
2529	prot-a-2325	Beta-endorphin	16	5e-06	1.03342427549111	0.99471461531529	1.07364033535973	0.09142440882	0.03287782749	0.01947817818	0.1820587551	0.03893620946	0.02917787644	0.1491152491	0.0650994024	0.04264147082	0.1312698629	0.04879612275	0.03056822637	0.744507962077516	0.387707447928764	0.977672244639653	not_robust	43.6098572910555	NO PLEIOTROPIC SNPS FOR REMOVAL	THERE WERE 1 OUTLITER SNPs IN RADIAL ANALYSIS	0.446996230982556
2530	prot-a-2328	Protein O-linked-mannose beta-1,2-N-acetylglucosaminyltransferase 1	12	5e-06	1.00958194580871	0.949936238419037	1.07297275762344	0.7588945371	0.009536330126	0.03106976746	0.9466181653	-0.003475008851	0.05190128341	0.79250087	-0.02694224255	0.09971227876	0.9090103991	-0.008680772194	0.07422861211	0.815647052022479	0.698632090887616	0.960864355273125	not_robust	23.4321423146345	NO PLEIOTROPIC SNPS FOR REMOVAL	NA	0.932570883251097
2531	prot-a-2329	Protein O-linked-mannose beta-1,4-N-acetylglucosaminyltransferase 2	6	5e-07	0.98620653922621	0.949379753077267	1.02446184981299	0.4744033681	-0.01388947448	0.01941679828	0.8855844404	-0.005717232907	0.03973234691	0.6430961883	-0.1137911449	0.2274172994	0.9206750815	-0.004790063933	0.04574510339	0.887349735017742	0.679977910102595	0.984309562657315	not_robust	53.4320950576281	NO PLEIOTROPIC SNPS FOR REMOVAL	NA	0.827093276165831
2532	prot-a-232	Brevican core protein	13	5e-06	1.03138297692683	0.952931351601139	1.11629326006234	0.4439425479	0.03090059768	0.04036378041	0.4535757707	0.03826712783	0.05105912191	0.1914824877	0.1394575711	0.1001989387	0.5512512977	0.04349370611	0.07094020197	0.286847991427053	0.262854520026699	0.960153697860155	not_robust	24.7796989981884	NO PLEIOTROPIC SNPS FOR REMOVAL	THERE WERE 1 OUTLITER SNPs IN RADIAL ANALYSIS	0.816223519505784
2533	prot-a-2332	Periostin	15	5e-06	1.0261818808961	0.976570939631698	1.07831311576464	0.3066552719	0.02584500287	0.02528208538	0.2817692964	0.04890702633	0.04543770901	0.466610068	0.06853034586	0.0913733705	0.4366453652	0.06151279477	0.07681726694	0.868999309367588	0.625248051692836	0.944775067217845	not_robust	24.7275305911524	NO PLEIOTROPIC SNPS FOR REMOVAL	NA	0.715049894272829
2534	prot-a-2333	Periostin	13	5e-06	1.01867602664762	0.953387951789551	1.08843503352309	0.5840087806	0.01850377106	0.03379446145	0.4338787702	0.03679772542	0.04702154933	0.8586740718	0.01462896429	0.08025273291	0.4752336967	0.04631848286	0.06283974421	0.449536153874388	0.958090267630797	0.965428429640284	not_robust	26.6900430808166	NO PLEIOTROPIC SNPS FOR REMOVAL	NA	0.868553499019857
2535	prot-a-2337	Neutrophil-activating peptide 2	19	5e-06	0.979449251881699	0.938490016310868	1.02219610261027	0.3407245861	-0.02076485317	0.02179500396	0.2681527676	-0.04170664187	0.03766426599	0.2181764791	-0.1141211695	0.08924627622	0.4034446971	-0.04414834541	0.05159701946	0.879463218297739	0.286922588915637	0.961061752120465	not_robust	25.9935819885111	NO PLEIOTROPIC SNPS FOR REMOVAL	NA	0.73890784237124
2536	prot-a-2339	Peptidyl-prolyl cis-trans isomerase A	16	5e-06	1.00549782960607	0.959980437064529	1.05317342552737	0.8165581497	0.005482771706	0.0236352778	0.33857826	0.03468965759	0.0362491619	0.6809617127	0.02010591848	0.04788749221	0.4617813859	0.02865447556	0.03793928424	0.709952634331292	0.717613994965606	0.981362298777038	not_robust	52.0005807669153	NO PLEIOTROPIC SNPS FOR REMOVAL	THERE WERE 1 OUTLITER SNPs IN RADIAL ANALYSIS	0.951061351428755
2537	prot-a-233	B-cell receptor-associated protein 29	12	5e-06	1.01038417054505	0.933418014961751	1.09369666722133	0.7982974414	0.01033062541	0.04042488301	0.5955546349	-0.02902853991	0.05468787356	0.5476211272	-0.06073841857	0.09759077656	0.4448008012	-0.08070470255	0.1018299843	0.315532737048993	0.440704959964771	0.960806130559763	not_robust	22.6860322950487	NO PLEIOTROPIC SNPS FOR REMOVAL	THERE WERE 1 OUTLITER SNPs IN RADIAL ANALYSIS	0.948849351926265
2538	prot-a-2340	Peptidyl-prolyl cis-trans isomerase B	17	5e-06	1.01005733184096	0.953237312633825	1.07026424593765	0.7347877661	0.01000709344	0.02954004253	0.368302576	-0.03751604302	0.04170036405	0.6903828442	-0.03438058312	0.08465441286	0.3685305331	-0.06505278949	0.0703006556	0.50573422576198	0.582814624907777	0.958701809101904	not_robust	23.7535985503325	NO PLEIOTROPIC SNPS FOR REMOVAL	THERE WERE 2 OUTLITER SNPs IN RADIAL ANALYSIS	0.925743862284605
2539	prot-a-2341	Peptidyl-prolyl cis-trans isomerase E	13	5e-06	0.981332253108518	0.939814085029108	1.02468456935418	0.3928867551	-0.01884418857	0.02205562071	0.3913169802	-0.02965330323	0.03459194474	0.914561043	-0.006225863578	0.05671218422	0.3683301881	-0.03376743456	0.03612329149	0.792034994030969	0.80458465465175	0.975888807099091	not_robust	39.8431351423374	NO PLEIOTROPIC SNPS FOR REMOVAL	THERE WERE 1 OUTLITER SNPs IN RADIAL ANALYSIS	0.783397896512836
2540	prot-a-2342	Peptidyl-prolyl cis-trans isomerase H	13	5e-06	1.01706217329102	0.964033780184697	1.07300748749829	0.5357434424	0.01691824921	0.02731999618	0.3053340518	0.0401955272	0.03921278613	0.4103892228	0.04786494386	0.05593331999	0.320065316	0.0465855708	0.0449121776	0.628956248912163	0.524753989494701	0.974073866738355	not_robust	45.5026892682711	NO PLEIOTROPIC SNPS FOR REMOVAL	NA	0.854917672595899
2541	prot-a-2343	Peptidyl-prolyl cis-trans isomerase-like 1	9	5e-06	1.02816287775669	0.960947863310921	1.10007935243712	0.420723848	0.02777359588	0.03449424485	0.1369460751	0.05585411322	0.03755503537	0.3621949002	0.05208734422	0.05344105936	0.1286326841	0.06884387356	0.04062955189	0.226659422710866	0.558343785869934	0.982914309300733	not_robust	52.2077031282293	NO PLEIOTROPIC SNPS FOR REMOVAL	NA	0.800593099085046
2542	prot-a-2344	Peptidyl-prolyl cis-trans isomerase-like 2	15	5e-06	0.989065483733028	0.934247487783307	1.04709998571486	0.7054769474	-0.01099473749	0.02909140926	0.5498222532	-0.0269455908	0.04505751991	0.4550910671	0.0620101065	0.08053733527	0.6999304122	-0.02624776295	0.06671570703	0.639380133864912	0.341348018520007	0.964093717049139	not_robust	26.283296773682	NO PLEIOTROPIC SNPS FOR REMOVAL	NA	0.917048237684371
2543	prot-a-2345	Protein phosphatase 1A	7	5e-06	1.05252104188808	0.994070530111727	1.1144083946364	0.07909059649	0.05118827867	0.02915071309	0.6930014924	0.02381108759	0.06031404836	0.7658657256	0.03350513918	0.1065462025	0.7817710173	0.025369504	0.08756114116	0.912343204957929	0.858676384984984	0.962726446254719	not_robust	23.7391660534323	NO PLEIOTROPIC SNPS FOR REMOVAL	THERE WERE 1 OUTLITER SNPs IN RADIAL ANALYSIS	0.41450334302008
2544	prot-a-2346	Protein phosphatase 1L	12	5e-06	1.01955319381203	0.951168163681626	1.09285482284103	0.5846084232	0.01936448604	0.03542290298	0.9023596876	0.006230664514	0.0507875146	0.4574391906	0.07506712188	0.09711911285	0.9401727912	0.006960926248	0.09065383757	0.544503565651626	0.548105129196431	0.931997861685011	not_robust	22.8811074511542	NO PLEIOTROPIC SNPS FOR REMOVAL	THERE WERE 1 OUTLITER SNPs IN RADIAL ANALYSIS	0.869150670631865
2545	prot-a-2348	Serine/threonine-protein phosphatase 2A 65 kDa regulatory subunit A alpha isoform	15	5e-06	0.959603346972963	0.914412682828097	1.00702735298218	0.09384316148	-0.04123526014	0.02461124304	0.2204834055	-0.05326388935	0.04347207693	0.1135710569	-0.1247982797	0.07355803801	0.4533351763	-0.05595607336	0.07254511027	0.88768411620442	0.227639520952425	0.960372114222166	not_robust	23.5381929219274	NO PLEIOTROPIC SNPS FOR REMOVAL	THERE WERE 1 OUTLITER SNPs IN RADIAL ANALYSIS	0.450663132170167
2546	prot-a-2349	Serine/threonine-protein phosphatase 2A regulatory subunit B'' subunit alpha	9	5e-06	0.997668436923662	0.916791954624084	1.08567958631555	0.9568407671	-0.002334285402	0.04313286896	0.6372186375	-0.02855428665	0.06054881654	0.1100129195	0.2044519649	0.1117479761	0.6139939913	-0.05402526368	0.1029574062	0.48425399266391	0.0833949718113778	0.958747389706743	not_robust	23.4889350058704	REMOVED 1 PLEIOTROPIC SNP	NA	0.988851783569691
2547	prot-a-234	Breast cancer anti-estrogen resistance protein 3	9	5e-06	1.02444101536202	0.95729228955896	1.09629985052891	0.4850997868	0.02414711297	0.03458858387	0.2867998154	0.04458373556	0.04185605149	0.3893555012	0.06232212541	0.06791960338	0.2808034081	0.05074247095	0.04387208454	0.324846383751883	0.529210827953416	0.984074310913395	not_robust	57.9888792208225	NO PLEIOTROPIC SNPS FOR REMOVAL	NA	0.833559350302507
2548	prot-a-2350	Calcineurin subunit B type 1	18	5e-06	0.949575654718507	0.894079558658417	1.00851642932883	0.09218385539	-0.05174007342	0.03072471559	0.4321244109	-0.03554810395	0.04525183922	0.4043038449	-0.07169194718	0.08369187626	0.7536167017	-0.02435368731	0.07634512118	0.558283056342107	0.799528082086803	0.960096218130723	not_robust	24.0114022353128	REMOVED 1 PLEIOTROPIC SNP	NA	0.449273970377378
2549	prot-a-2351	Palmitoyl-protein thioesterase 1	19	5e-06	1.02788984896303	0.982582582454563	1.07528625121959	0.2316849498	0.02750801048	0.02299943666	0.03256206883	0.06791523289	0.03177407245	0.02300194828	0.1055263453	0.0422299888	0.05023588989	0.07324365918	0.03490254107	0.459750344744351	0.0415607835652325	0.973698161875685	not_robust	36.5471224843672	NO PLEIOTROPIC SNPS FOR REMOVAL	THERE WERE 1 OUTLITER SNPs IN RADIAL ANALYSIS	0.642644196607906
2550	prot-a-2352	Pancreatic hormone	17	5e-06	0.999910614929021	0.951954767844289	1.05028229451683	0.9971557321	-8.94e-05	0.02507569848	0.6619932362	-0.01833753225	0.04194668296	0.6267219688	0.03905337775	0.07865353162	0.7332658348	-0.02812947874	0.08111314191	0.738068792551742	0.600523716935383	0.963173099614885	not_robust	27.3702043619697	NO PLEIOTROPIC SNPS FOR REMOVAL	NA	0.999376860953564
2551	prot-a-2354	Basic salivary proline-rich protein 4	16	5e-06	1.05412172428984	1.00413380195087	1.10659815202013	0.03346757337	0.05270793139	0.02478706639	0.05509120269	0.08518468773	0.04440967103	0.2150008054	0.08011387049	0.06168339369	0.1671324528	0.1057790085	0.07285709656	0.908024373360677	0.606416989506453	0.964815652093318	not_robust	27.3788743163422	NO PLEIOTROPIC SNPS FOR REMOVAL	NA	0.264457193359157
2552	prot-a-2356	Lysosomal Pro-X carboxypeptidase	20	5e-06	0.947783356828826	0.893832109377616	1.00499107389105	0.07289285514	-0.0536293294	0.02990203529	0.01759978688	-0.1034966542	0.04359714183	0.1473226837	-0.1072955378	0.07085687251	0.07797907688	-0.1273717327	0.06836482102	0.411698158181039	0.413634811923756	0.963720073423599	not_robust	26.8512988508865	NO PLEIOTROPIC SNPS FOR REMOVAL	THERE WERE 1 OUTLITER SNPs IN RADIAL ANALYSIS	0.395568673697092
2553	prot-a-2357	PR domain zinc finger protein 1	6	5e-06	1.00795785566878	0.960037164723539	1.0582705296591	0.7497687327	0.007926358923	0.02485185762	0.7657091398	-0.007712352126	0.0258810563	0.3677864314	-0.03925980813	0.0387045949	0.7844543505	-0.006967299217	0.0241399744	0.338324808429006	0.201422674214005	0.990841164893825	not_robust	134.839733680146	NO PLEIOTROPIC SNPS FOR REMOVAL	THERE WERE 3 OUTLITER SNPs IN RADIAL ANALYSIS	0.931171330302238
2554	prot-a-2358	PR domain zinc finger protein 4	11	5e-06	0.974133855628628	0.919441147417674	1.03207994480893	0.3740398945	-0.02620655601	0.02948096223	0.7709061307	-0.01451808092	0.04985778624	0.9349418374	0.00718385879	0.08558360026	0.8407339874	-0.01669123501	0.0809270622	0.804334440053707	0.674178010457325	0.96233538195182	not_robust	25.0728749075292	NO PLEIOTROPIC SNPS FOR REMOVAL	NA	0.766957193233363
2555	prot-a-2359	Peroxiredoxin-1	11	5e-06	0.963334329060357	0.885705903014972	1.04776656267863	0.3835088293	-0.03735475292	0.04286508595	0.4473545716	-0.04685121517	0.06165990601	0.5980603979	0.06469038151	0.1183894907	0.489534451	-0.06920885365	0.09646918588	0.422886368455526	0.378756876858114	0.96085103464019	not_robust	23.6588110007497	NO PLEIOTROPIC SNPS FOR REMOVAL	NA	0.77700310472917
2556	prot-a-235	B-cell lymphoma/leukemia 10	19	5e-06	0.993953973008384	0.951887780185445	1.03787917128916	0.7834201759	-0.006064378218	0.0220631382	0.6288634555	-0.01822283097	0.03770289016	0.5989212392	0.02907140552	0.05424051486	0.6597176614	-0.02763390657	0.06172543963	0.818655744552666	0.468265123412181	0.97007024858988	not_robust	32.663904836607	NO PLEIOTROPIC SNPS FOR REMOVAL	NA	0.944620357328755
2557	prot-a-2361	Prolargin	16	5e-06	1.02031933512358	0.996515428767745	1.04469184878989	0.09488464738	0.02011565195	0.01204403492	0.148510405	0.02238270433	0.01549176508	0.3037496174	0.02136017461	0.02000698528	0.2086252151	0.02085172436	0.01587027753	0.754498571506783	0.931460966106842	0.99285369302561	not_robust	154.551980555597	NO PLEIOTROPIC SNPS FOR REMOVAL	THERE WERE 1 OUTLITER SNPs IN RADIAL ANALYSIS	0.454239224318644
2558	prot-a-2363	Salivary acidic proline-rich phosphoprotein 1/2	11	5e-06	1.02259670568635	0.959315971335036	1.09005171781444	0.4929608779	0.02234518215	0.03259181658	0.5928090699	0.02629810647	0.04917650171	0.6128858823	-0.03585115819	0.06840831554	0.9838017918	0.001173795222	0.05638861747	0.615455104715042	0.342586367753761	0.979409042236205	not_robust	45.2128341584301	NO PLEIOTROPIC SNPS FOR REMOVAL	NA	0.839743491801961
2559	prot-a-2366	AMP Kinase (alpha2beta2gamma1)	7	5e-06	1.13385479321574	1.04422021321152	1.23118349542799	0.002791255278	0.1256231488	0.04201670887	0.02115851037	0.1588454094	0.068909105	0.4483571426	-0.1492604667	0.1815274152	0.1042601686	0.1851210382	0.09676542694	0.696231163539218	0.174572518672578	0.966209051595756	all_significant	26.0065152431854	NO PLEIOTROPIC SNPS FOR REMOVAL	THERE WERE 1 OUTLITER SNPs IN RADIAL ANALYSIS	0.0579848551189955
2560	prot-a-2367	cAMP-dependent protein kinase catalytic subunit alpha	11	5e-06	0.968919096556388	0.915871316695014	1.02503943355207	0.2717224182	-0.03157416226	0.02872716626	0.6532187687	-0.02262588732	0.05035862998	0.7418273775	-0.0326678966	0.0961482025	0.7648721066	-0.02262715946	0.07361685332	0.81822733678723	0.990426642996905	0.967651946118559	not_robust	29.2636432892662	NO PLEIOTROPIC SNPS FOR REMOVAL	NA	0.676701759424892
2561	prot-a-2368	cAMP-dependent protein kinase type I-beta regulatory subunit	9	5e-06	1.07175803463194	1.00533804467626	1.14256621529528	0.03374523917	0.06930032321	0.03264105887	0.3478129565	0.05177871792	0.05515180878	0.6018968862	0.05476279818	0.1002621771	0.5476034095	0.04355027826	0.06936447853	0.7255869867606	0.878755721394914	0.95143938328299	not_robust	33.4317738155686	NO PLEIOTROPIC SNPS FOR REMOVAL	NA	0.265736523206638
2562	prot-a-2369	Protein kinase C alpha type	8	5e-06	1.00929189229367	0.900457968275687	1.13128003720197	0.8737655929	0.009248988231	0.05821468351	0.9825988384	-0.001508355488	0.06915619612	0.5372154235	0.1001678862	0.1531070209	0.8301110882	-0.02686471523	0.1206198811	0.18962165010765	0.541566904185085	0.962481982322772	not_robust	24.0005055988272	NO PLEIOTROPIC SNPS FOR REMOVAL	NA	0.966616346266
2563	prot-a-2370	Protein kinase C beta type (splice variant beta-II)	12	5e-06	1.05888144206872	1.01054057496476	1.10953477389725	0.01640349176	0.05721310763	0.02384066185	0.09825962878	0.06508717077	0.03936684076	0.1531510167	0.08369891217	0.0541405541	0.1394755594	0.06427044364	0.04034647997	0.813174032452965	0.568257755648082	0.979444218855681	not_robust	50.090836255785	NO PLEIOTROPIC SNPS FOR REMOVAL	THERE WERE 2 OUTLITER SNPs IN RADIAL ANALYSIS	0.183729032224161
2564	prot-a-2371	Protein kinase C iota type	13	5e-06	1.02336205836372	0.953157741724043	1.09873723587887	0.5241935732	0.0230933426	0.03625929102	0.6340183744	0.02422646416	0.05088752907	0.7374839935	0.03185665387	0.09266245703	0.3027435366	0.1095332865	0.101721542	0.423291199057424	0.919342229394827	0.953413211569321	not_robust	27.8243959925813	NO PLEIOTROPIC SNPS FOR REMOVAL	THERE WERE 2 OUTLITER SNPs IN RADIAL ANALYSIS	0.849243801896828
2565	prot-a-2372	Glucosidase 2 subunit beta	24	5e-06	1.00821577641397	0.974947336994417	1.04261944541919	0.6326861622	0.008182210644	0.01711940481	0.5893925286	0.01744712448	0.0323264585	0.6258777783	0.03206671307	0.06485103187	0.5603996842	0.02203439939	0.0372943196	0.952325873368399	0.697828120173644	0.967641355270304	not_robust	30.7203482450093	NO PLEIOTROPIC SNPS FOR REMOVAL	THERE WERE 1 OUTLITER SNPs IN RADIAL ANALYSIS	0.890675254275169
2566	prot-a-2373	Protein kinase C zeta type	14	5e-06	0.958075174477401	0.901079772075143	1.0186756693428	0.1710972699	-0.04282903386	0.03129206845	0.9051146091	-0.00570387498	0.04785013599	0.2291469865	0.1606367892	0.1267717426	0.8209010934	0.01928391943	0.08347564976	0.653308368102571	0.12093205708629	0.961735627037273	not_robust	24.5389508004007	NO PLEIOTROPIC SNPS FOR REMOVAL	THERE WERE 1 OUTLITER SNPs IN RADIAL ANALYSIS	0.579851591244354
2567	prot-a-2374	cGMP-dependent protein kinase 1, beta isozyme	13	5e-06	1.01289444530339	0.958078173572215	1.07084702023967	0.6517453177	0.01281201974	0.02838669555	0.9929950659	0.0004297544085	0.04894978288	0.9796930107	0.002516502801	0.09664547843	0.392082426	-0.06992975011	0.07876518663	0.803444562999807	0.910956608507542	0.956592046267835	not_robust	26.8873656832431	REMOVED 1 PLEIOTROPIC SNP	THERE WERE 2 OUTLITER SNPs IN RADIAL ANALYSIS	0.896556877154296
2568	prot-a-2377	Prolactin receptor	7	5e-06	1.01892564003252	0.950576970757345	1.0921887357407	0.596640286	0.01874877811	0.03542597919	0.8559145999	0.01034870133	0.05699341906	0.229665787	0.1746254064	0.1276753485	0.8168843738	0.01823907871	0.07538705717	0.758394029127412	0.246015693704808	0.970222265147478	not_robust	29.2144656435545	NO PLEIOTROPIC SNPS FOR REMOVAL	NA	0.877097519380724
2569	prot-a-2378	Protein arginine N-methyltransferase 3	7	5e-07	0.99156540484291	0.902176124356203	1.0898115407154	0.8605077088	-0.008470367648	0.04820160741	0.5893222281	0.03298487334	0.06110363978	0.2335196124	-0.1669409768	0.1232344674	0.6630716881	0.03865407322	0.08439776035	0.399481559987258	0.222414645125497	0.962404759270906	not_robust	27.8798395906169	NO PLEIOTROPIC SNPS FOR REMOVAL	NA	0.961965080887534
2570	prot-a-2379	Major prion protein	13	5e-06	0.983859181870914	0.933968175704804	1.03641528151774	0.5399611415	-0.01627250003	0.02655123185	0.6005487768	-0.02466529056	0.04710608965	0.7178089998	-0.04583185026	0.1235937478	0.3904113494	-0.07711710429	0.08654497343	0.891873946146676	0.807081669872738	0.957685164995299	not_robust	23.788438456505	NO PLEIOTROPIC SNPS FOR REMOVAL	THERE WERE 1 OUTLITER SNPs IN RADIAL ANALYSIS	0.856586593167415
2571	prot-a-237	Bcl-2-related protein A1	10	5e-06	1.06275307543666	0.974999243941784	1.15840510274027	0.1663014618	0.0608627821	0.04397008445	0.3006074586	0.06058523971	0.05852902175	0.7669851347	-0.03351337605	0.1093109279	0.1312727683	0.1517977506	0.0914410487	0.264024358112547	0.372732635336987	0.954485987613782	not_robust	25.0736879733553	REMOVED 1 PLEIOTROPIC SNP	THERE WERE 1 OUTLITER SNPs IN RADIAL ANALYSIS	0.576729617670211
2572	prot-a-2380	Activated Protein C	12	5e-06	1.01959641776125	0.956235589304549	1.08715557833152	0.5532658194	0.01940688014	0.03273359393	0.45164008	0.03779436241	0.05021281648	0.2128656037	-0.1408225168	0.105834133	0.5963743058	0.03993296478	0.07321979972	0.557330988518983	0.139926027456268	0.962255664899849	not_robust	24.9572249449997	NO PLEIOTROPIC SNPS FOR REMOVAL	NA	0.860886801906908
2573	prot-a-2382	Prokineticin-1	11	5e-06	0.978076047648633	0.908917553143069	1.05249673270794	0.5535234034	-0.02216785364	0.03741481423	0.9583902781	0.003081508862	0.05906247921	0.9640497742	0.005871213609	0.1266935116	0.4659789523	0.07304769321	0.09637790397	0.627489513503174	0.819891222028391	0.960021389335509	not_robust	23.8603939445771	NO PLEIOTROPIC SNPS FOR REMOVAL	NA	0.860886801906908
2574	prot-a-2384	Pre-mRNA-processing factor 6	13	5e-06	1.01855397461171	0.955150040877254	1.08616673276218	0.575045464	0.0183839495	0.03279121912	0.05501950083	0.09847390934	0.05132265083	0.3625990402	-0.1028622743	0.1082950167	0.2103987085	0.1079188183	0.08155342985	0.625897415673037	0.259994733536318	0.959471301643884	not_robust	23.4069124850518	REMOVED 1 PLEIOTROPIC SNP	THERE WERE 2 OUTLITER SNPs IN RADIAL ANALYSIS	0.866396005666371
2575	prot-a-2385	Phosphoribosyl pyrophosphate synthase-associated protein 1	9	5e-06	0.964766425152696	0.863800897724181	1.07753332689765	0.5247886443	-0.03586925342	0.05639986009	0.7358689257	0.02172770249	0.06441101899	0.4904197729	-0.1027986106	0.1412665888	0.4811786837	0.06970885032	0.09436289773	0.106951224620806	0.61795765916928	0.960940357481689	not_robust	23.8951016511573	NO PLEIOTROPIC SNPS FOR REMOVAL	NA	0.849243801896828
2576	prot-a-2386	Protein Largen	14	5e-06	1.00942871851995	0.953170578960015	1.06900733222859	0.7483998875	0.009384545599	0.0292581354	0.6049479331	-0.02360661041	0.04563442392	0.5186416229	0.05446482936	0.08190491068	0.5053234837	-0.05098345829	0.07441928524	0.696495590009477	0.557837856237276	0.961042986481285	not_robust	23.8284296682995	NO PLEIOTROPIC SNPS FOR REMOVAL	NA	0.931171330302238
2577	prot-a-2388	Transmembrane gamma-carboxyglutamic acid protein 1	21	5e-06	0.983480613094525	0.929941861004203	1.04010170623818	0.5597190683	-0.0166573535	0.02855911037	0.6688372662	-0.01759547802	0.04113550194	0.4372599668	0.05342838943	0.06732887993	0.7705570085	-0.01828785451	0.06185974941	0.558527049439045	0.260296630235752	0.959549384207529	not_robust	23.5808016469263	NO PLEIOTROPIC SNPS FOR REMOVAL	NA	0.861197833676709
2578	prot-a-238	Bcl-2-like protein 1	12	5e-06	0.972254613272121	0.921214828300649	1.02612225073783	0.3064402298	-0.02813756101	0.02751247624	0.4586776995	-0.03557946387	0.04801378863	0.26237048	-0.08572139695	0.07217014798	0.476410579	-0.05332224639	0.07232727873	0.847271227491748	0.378330081528464	0.963429690856744	not_robust	25.4646779358673	REMOVED 1 PLEIOTROPIC SNP	NA	0.715049894272829
2579	prot-a-2391	Brain-specific serine protease 4	7	5e-06	1.11882515994081	1.04869449164199	1.19364576479907	0.0006748276159	0.1122791704	0.03302710262	0.01138632605	0.1146582225	0.04530846986	0.2466227691	0.1036126937	0.07899216775	0.0527115746	0.1123171044	0.04664178165	0.544013801677666	0.906578948492953	0.971417354891226	all_significant	40.581283986503	NO PLEIOTROPIC SNPS FOR REMOVAL	THERE WERE 1 OUTLITER SNPs IN RADIAL ANALYSIS	0.0213874563119324
2580	prot-a-2392	Trypsin-2	10	5e-07	1.01187315138354	0.939368645446075	1.08997386644159	0.7556850611	0.01180321853	0.03793392943	0.3816084278	0.04012810403	0.04586401586	0.8362548407	0.02675170526	0.1252830138	0.3867471178	0.06629191336	0.0728807151	0.199568820431919	0.902858203653877	0.973331916471741	not_robust	35.4952499861251	NO PLEIOTROPIC SNPS FOR REMOVAL	NA	0.931659758299597
2581	prot-a-2393	Trypsin-3	14	5e-06	1.03750091707496	0.976260984341863	1.10258237315203	0.2356180003	0.03681485705	0.03104090989	0.02150433282	0.094568652	0.04113449876	0.09953648531	0.1205261202	0.06752076921	0.02338091041	0.1140346256	0.04440550188	0.276693093884153	0.191584262616264	0.975355835228079	not_robust	38.2613121465807	NO PLEIOTROPIC SNPS FOR REMOVAL	THERE WERE 2 OUTLITER SNPs IN RADIAL ANALYSIS	0.644876458627219
2582	prot-a-2395	Myeloblastin	6	5e-07	1.00685783969093	0.938299161894408	1.08042589242041	0.849347805	0.006834431666	0.03598003907	0.6551447736	0.0150578961	0.03371474105	0.2980250257	0.07331251801	0.06133915287	0.6382581138	0.01942028537	0.03883574366	0.194702731671625	0.26412968182639	0.989572077034178	not_robust	99.4086623889572	NO PLEIOTROPIC SNPS FOR REMOVAL	NA	0.959603290737451
2583	prot-a-2396	Myeloblastin	13	5e-06	1.0275804358466	1.00720566442914	1.04836736867754	0.00775233303	0.02720694739	0.01021791822	0.5789169031	0.01754465258	0.03161383894	0.8518032037	0.008811719393	0.04607092798	0.654706043	0.01557668733	0.03396464986	0.999477056140205	0.641944617037188	0.984639317773356	all_significant	60.7782423895135	NO PLEIOTROPIC SNPS FOR REMOVAL	THERE WERE 1 OUTLITER SNPs IN RADIAL ANALYSIS	0.113347009365382
2584	prot-a-2397	Proactivator polypeptide-like 1	12	5e-06	0.968484238900669	0.923656891804517	1.015487167715	0.1853711625	-0.03202306999	0.02417935486	0.611378795	-0.0163927339	0.03226241003	0.1621490948	-0.06847153532	0.04536611239	0.4987581277	-0.02300190392	0.03288283069	0.477417019223008	0.361255503341366	0.98336796793404	not_robust	55.1432638028772	NO PLEIOTROPIC SNPS FOR REMOVAL	THERE WERE 1 OUTLITER SNPs IN RADIAL ANALYSIS	0.601880695369965
2585	prot-a-2398	PH and SEC7 domain-containing protein 1	10	5e-06	0.97988355093286	0.9114370102304	1.05347024820297	0.582281209	-0.02032153996	0.03694451679	0.4078630744	-0.03374783389	0.04077499652	0.7009682145	-0.06859535784	0.1723062236	0.3142982734	-0.04476219057	0.04200129485	0.24952452659327	0.780946717147954	0.97582876465005	not_robust	37.8796023609703	REMOVED 1 PLEIOTROPIC SNP	THERE WERE 2 OUTLITER SNPs IN RADIAL ANALYSIS	0.867939295623052
2586	prot-a-2399	PH and SEC7 domain-containing protein 2	10	5e-06	1.00907810382173	0.980470507028537	1.03852039639456	0.5379695139	0.009037145533	0.01467339737	0.7665273996	0.008890796175	0.02994338152	0.6887778376	-0.02073700099	0.04992241622	0.731222671	0.01012158768	0.02856219741	0.948550677161977	0.515426796887958	0.984677768302878	not_robust	61.2196308318782	NO PLEIOTROPIC SNPS FOR REMOVAL	THERE WERE 1 OUTLITER SNPs IN RADIAL ANALYSIS	0.855213455670391
2587	prot-a-23	Serine/threonine-protein kinase receptor R3	15	5e-06	1.00494201052905	0.935868997422281	1.07911304606501	0.8920657755	0.00492983888	0.03633143429	0.9190732565	0.005058999117	0.04979272856	0.7265077452	-0.030596211	0.08560122159	0.9364763439	-0.006649873927	0.0819518887	0.396196920707033	0.652151703846806	0.95134235751721	not_robust	23.4849347426439	NO PLEIOTROPIC SNPS FOR REMOVAL	NA	0.973501834641548
2588	prot-a-2401	Pregnancy-specific beta-1-glycoprotein 2	10	5e-06	1.00024553831968	0.930969540825115	1.07467655283511	0.9946507817	0.0002455081801	0.03661950359	0.6351185517	0.02555678514	0.05385649776	0.8760173041	-0.01920267303	0.119205626	0.5517946339	0.05075448815	0.0821067047	0.554373394791419	0.867079058640348	0.960687888486908	not_robust	23.6411891750972	NO PLEIOTROPIC SNPS FOR REMOVAL	NA	0.999376860953564
2589	prot-a-2402	Pregnancy-specific beta-1-glycoprotein 3	11	5e-06	1.00813686963031	0.963814306119887	1.05449767808444	0.7238775737	0.008103943795	0.02293906899	0.9590527803	-0.001216794687	0.02369966346	0.2912615798	-0.03784587473	0.0337574337	0.9445936186	-0.001625117972	0.02280455264	0.306874082003196	0.113977786257845	0.98882576869404	not_robust	88.7687513803936	NO PLEIOTROPIC SNPS FOR REMOVAL	THERE WERE 1 OUTLITER SNPs IN RADIAL ANALYSIS	0.922637999271998
2590	prot-a-2403	Pregnancy-specific beta-1-glycoprotein 4	12	5e-06	0.986710027221597	0.951117159445715	1.02363485733664	0.4753723764	-0.01337907479	0.01874436387	0.2762428736	-0.02614093722	0.02400898217	0.2050036548	-0.04700661051	0.03467203019	0.3254407514	-0.02665060222	0.02589199635	0.667051966893881	0.247004527138067	0.986891060763092	not_robust	82.4540236055315	NO PLEIOTROPIC SNPS FOR REMOVAL	THERE WERE 1 OUTLITER SNPs IN RADIAL ANALYSIS	0.828248417477192
2591	prot-a-2404	Pregnancy-specific beta-1-glycoprotein 5	15	5e-06	0.996737262250098	0.937829327556786	1.05934538488578	0.9162598529	-0.003268072085	0.03108123878	0.8797748216	-0.007157745837	0.04732247658	0.2359309087	0.1120099349	0.09013512284	0.2700812567	-0.08837047019	0.07695659271	0.537974620080829	0.193646878708325	0.958263085072443	not_robust	23.6895474562238	REMOVED 1 PLEIOTROPIC SNP	THERE WERE 1 OUTLITER SNPs IN RADIAL ANALYSIS	0.981691711706861
2592	prot-a-2408	Pregnancy-specific beta-1-glycoprotein 9	12	5e-06	0.977878128880829	0.934134631987733	1.0236700387702	0.3380266059	-0.02237022931	0.02334922257	0.8921892137	-0.006053869978	0.0446666032	0.4712512727	0.1073749705	0.1434053014	0.8590504824	-0.01091161431	0.0600215966	0.937160202359987	0.372752527937522	0.961729696133155	not_robust	25.5082119280534	NO PLEIOTROPIC SNPS FOR REMOVAL	THERE WERE 1 OUTLITER SNPs IN RADIAL ANALYSIS	0.737374177003515
2593	prot-a-2410	Proteasome subunit alpha type-1	8	5e-06	0.990893289034173	0.921658738529193	1.06532870487384	0.8044780548	-0.009148430537	0.03695501283	0.8920732723	0.006147088463	0.04530536489	0.8868049979	-0.01662776452	0.1119631187	0.84461162	0.009352970281	0.04598398668	0.314381278599404	0.945326999752194	0.973139312941322	not_robust	38.1878939371086	REMOVED 1 PLEIOTROPIC SNP	THERE WERE 3 OUTLITER SNPs IN RADIAL ANALYSIS	0.948849351926265
2594	prot-a-2416	26S proteasome non-ATPase regulatory subunit 1	10	5e-06	1.06192935546707	0.996839551871235	1.13126927386241	0.06261536559	0.06008740033	0.03227186389	0.4012320113	0.04889824985	0.0582522196	0.6120334772	0.06247654293	0.1183966359	0.5242417846	0.06276996516	0.0947447871	0.813407437929128	0.983291186710717	0.961205595385993	not_robust	23.1936982912333	NO PLEIOTROPIC SNPS FOR REMOVAL	NA	0.366584483917408
2595	prot-a-2418	26S proteasome non-ATPase regulatory subunit 5	13	5e-06	1.03562406947233	0.971196499353806	1.10432565807645	0.2854510382	0.03500421068	0.03277075195	0.235605758	0.05757997861	0.04854801438	0.8347147683	0.01917484793	0.08974132995	0.2965677291	0.0950027291	0.08705459058	0.547619382686445	0.851897545800152	0.961735178244502	not_robust	24.1244378438577	NO PLEIOTROPIC SNPS FOR REMOVAL	THERE WERE 1 OUTLITER SNPs IN RADIAL ANALYSIS	0.691924876650581
2596	prot-a-241	B-cell lymphoma 6 protein	13	5e-06	0.956146202006383	0.879858634016025	1.03904823373544	0.2904786101	-0.04484444665	0.04242325557	0.2682232407	-0.06302459405	0.05692437788	0.4687536947	-0.06590480155	0.08782465143	0.3789266795	-0.08534408035	0.09341699571	0.324313022628075	0.786608675682942	0.961440550014577	not_robust	23.9495100552347	NO PLEIOTROPIC SNPS FOR REMOVAL	NA	0.697482896950366
2597	prot-a-2420	Proteasome activator complex subunit 1	11	5e-06	1.03535591285276	0.955619820973099	1.12174511531961	0.3954543567	0.03474524476	0.04088794214	0.2416705806	0.062819344	0.05365407983	0.6834864229	0.04864466849	0.115489391	0.3674680051	0.09561961097	0.1013029501	0.340732778845154	0.899652533881983	0.961773439181947	not_robust	27.0696622462099	REMOVED 1 PLEIOTROPIC SNP	THERE WERE 3 OUTLITER SNPs IN RADIAL ANALYSIS	0.783751624013422
2598	prot-a-2423	Persephin	11	5e-06	1.04829180880154	0.944362654312545	1.1636585917307	0.3759639877	0.04716199065	0.05326888243	0.2555947781	0.06769011529	0.05954103853	0.5904166942	0.06890708304	0.1234772346	0.2484923056	0.1178098864	0.09613779952	0.0890375586743667	0.847731894604308	0.9562348517172	not_robust	23.3518634109403	NO PLEIOTROPIC SNPS FOR REMOVAL	THERE WERE 1 OUTLITER SNPs IN RADIAL ANALYSIS	0.769527716241953
2599	prot-a-2425	Phosphatidylinositol 3,4,5-trisphosphate 3-phosphatase and dual-specificity protein phosphatase PTEN	14	5e-06	1.02352106867052	0.960994311697969	1.09011610709897	0.4697499959	0.02324871083	0.03216096939	0.7508437467	0.01525516344	0.04804367149	0.9316372322	-0.007812631676	0.08918237533	0.783195288	-0.02219452132	0.0790074131	0.610773230294545	0.711601583461269	0.962838253031501	not_robust	25.3699974007621	NO PLEIOTROPIC SNPS FOR REMOVAL	NA	0.825041941467202
2600	prot-a-2426	Prostaglandin-H2 D-isomerase	17	5e-06	0.965222365488663	0.926445757250056	1.00562197791799	0.09064323888	-0.03539677363	0.02091990164	0.9727679675	-0.001340266146	0.03926148384	0.4235082627	-0.07056551065	0.08576235873	0.9249994465	0.005303455907	0.05545622652	0.949952398296833	0.66831800602436	0.963274929246269	not_robust	26.0002902054316	NO PLEIOTROPIC SNPS FOR REMOVAL	NA	0.445549367985096
2601	prot-a-2427	Prostaglandin F2 receptor negative regulator	15	5e-06	1.01500726442075	0.989969995804519	1.04067774901566	0.2424313562	0.01489576953	0.01274306792	0.2418344889	0.02120591989	0.01811831001	0.239005561	0.02768932002	0.02243658981	0.2459158429	0.02229210298	0.01840693329	0.858907340765874	0.421363125651238	0.989861807573632	not_robust	107.221626681729	NO PLEIOTROPIC SNPS FOR REMOVAL	THERE WERE 1 OUTLITER SNPs IN RADIAL ANALYSIS	0.653051775359883
2602	prot-a-2428	Prostaglandin reductase 1	10	5e-06	1.0532092805446	0.998103092724501	1.11135793157135	0.0586575448	0.05184196036	0.0274187087	0.05310386887	0.07281134073	0.03764659023	0.133487076	0.0783220916	0.04690212007	0.09819188151	0.07787871987	0.04221999573	0.543342027286375	0.490729168313538	0.97972793431562	not_robust	45.8160069228614	NO PLEIOTROPIC SNPS FOR REMOVAL	THERE WERE 1 OUTLITER SNPs IN RADIAL ANALYSIS	0.358584271873236
2603	prot-a-2429	Parathyroid hormone/parathyroid hormone-related peptide receptor	79	5e-05	1.00968692789612	0.978870884473361	1.04147309776486	0.5421280099	0.009640310422	0.01581420443	0.4264076295	0.02000545245	0.02515289204	0.5496949026	0.02514635138	0.04185028475	0.381288081	0.05110103942	0.0580357292	0.867625215540999	0.684781887496359	0.946152711532264	not_robust	18.1411790694938	NO PLEIOTROPIC SNPS FOR REMOVAL	THERE WERE 5 OUTLITER SNPs IN RADIAL ANALYSIS	0.856884130803821
2604	prot-a-242	Brain-derived neurotrophic factor	15	5e-06	0.977319186426219	0.914405814073459	1.0445611537637	0.4991739325	-0.02294197976	0.03394838185	0.366016123	-0.04148142224	0.0458885127	0.4789146721	-0.08156693918	0.1118847621	0.2663566525	-0.07350532413	0.06349257977	0.389291613141327	0.590734837950101	0.959209371610292	not_robust	23.7491810596702	NO PLEIOTROPIC SNPS FOR REMOVAL	NA	0.842229887580853
2605	prot-a-2430	Tuberoinfundibular peptide of 39 residues	18	5e-06	1.02292508131521	0.970276435530085	1.07843052110409	0.4004860024	0.02266624999	0.02695944541	0.5830606298	0.0239891691	0.0437025191	0.9095271551	0.008743861558	0.07573904845	0.9589937072	0.004188813775	0.08027659995	0.725249642517197	0.843230820826084	0.962808900832997	not_robust	25.9932707614192	NO PLEIOTROPIC SNPS FOR REMOVAL	NA	0.787408014321747
2606	prot-a-2432	Parathyroid hormone-related protein	6	5e-07	1.00404088076244	0.973310205932983	1.03574182629256	0.7992834848	0.004032738331	0.01585978165	0.7625554109	-0.01176604678	0.03894406977	0.9305985606	-0.0180845455	0.19508502	0.7768558426	-0.01455329263	0.04864768584	0.950567189894458	0.913947085256669	0.981796203503265	not_robust	50.3294447332271	NO PLEIOTROPIC SNPS FOR REMOVAL	NA	0.948849351926265
2607	prot-a-2433	Protein-tyrosine kinase 2-beta	10	5e-06	1.05009810606327	0.978705978203002	1.12669796334783	0.1735716201	0.04888359415	0.03592224715	0.6581621038	0.02476272089	0.05596701282	0.6764757175	0.04549091603	0.1050681607	0.9786601604	-0.002713790877	0.09867910442	0.700070898984223	0.972683959316093	0.966365276046893	not_robust	26.8039054995253	NO PLEIOTROPIC SNPS FOR REMOVAL	NA	0.583785573537802
2608	prot-a-2434	Protein-tyrosine kinase 6	15	5e-06	1.06406908900628	1.01276084284205	1.11797670119366	0.01378215417	0.06210032209	0.02521439424	0.09229067956	0.07696043144	0.04571627439	0.631333426	0.04593473491	0.09347666558	0.2127439974	0.07582538138	0.05807798094	0.884298806167323	0.856110734433221	0.959949374973271	not_robust	25.2728500187693	NO PLEIOTROPIC SNPS FOR REMOVAL	THERE WERE 1 OUTLITER SNPs IN RADIAL ANALYSIS	0.168880899232427
2609	prot-a-2435	Pleiotrophin	13	5e-06	0.974000414888301	0.925418524463323	1.02513271900705	0.3129068659	-0.02634354938	0.02610491609	0.5079952759	-0.02824586136	0.0426698835	0.2002113606	-0.1478343719	0.1084832553	0.6801983292	-0.02385645003	0.0564774935	0.770003301017958	0.266473127026068	0.939177808744176	not_robust	26.902357041257	NO PLEIOTROPIC SNPS FOR REMOVAL	NA	0.718276357617991
2610	prot-a-2437	Tyrosine-protein phosphatase non-receptor type 11	8	5e-06	1.03390423185326	0.985433476051762	1.08475913049653	0.1735064384	0.0333421527	0.0244978623	0.598991563	0.02785669185	0.05297447115	0.748531499	0.03179634528	0.09471920917	0.5516077123	0.04259308108	0.06811651135	0.940788115286959	0.986009535930709	0.972481230469808	not_robust	33.3813993868588	NO PLEIOTROPIC SNPS FOR REMOVAL	THERE WERE 1 OUTLITER SNPs IN RADIAL ANALYSIS	0.583785573537802
2611	prot-a-2438	Tyrosine-protein phosphatase non-receptor type 1	12	5e-06	1.02912478465888	0.963361343620705	1.0993775382544	0.394156088	0.02870871739	0.03369154486	0.377306914	0.04468186899	0.0506098366	0.483432944	-0.05500487711	0.0755776907	0.3645991652	0.08828114685	0.09334740295	0.533752608549757	0.238468033905881	0.964550841677281	not_robust	25.8526810795406	REMOVED 1 PLEIOTROPIC SNP	NA	0.783751624013422
2612	prot-a-243	Transcription factor TFIIIB component B'' homolog	15	5e-06	1.01719929787616	0.962879952717723	1.07458298272731	0.5424962941	0.01705306431	0.02799979539	0.5481682443	0.02718561482	0.04527108665	0.1309944055	-0.1881242817	0.11671266	0.4353648625	0.06500377829	0.08094552345	0.760948043537252	0.0897573378418983	0.93545561844942	not_robust	23.2239180250355	NO PLEIOTROPIC SNPS FOR REMOVAL	THERE WERE 1 OUTLITER SNPs IN RADIAL ANALYSIS	0.856898137382755
2613	prot-a-2440	Tyrosine-protein phosphatase non-receptor type 4	16	5e-06	1.01167257905852	0.965361613283523	1.06020520511243	0.6273755169	0.01160498004	0.02390688729	0.5792727903	0.02461997961	0.04440454738	0.7736747473	0.01976513314	0.06741309878	0.3681443729	0.07162842058	0.07719308467	0.936587198396316	0.891105050473853	0.961199246775786	not_robust	24.5882966289609	NO PLEIOTROPIC SNPS FOR REMOVAL	NA	0.887332408529852
2614	prot-a-2441	Tyrosine-protein phosphatase non-receptor type 7	10	5e-06	1.03613617509901	0.970751465687068	1.10592485440025	0.2857879596	0.03549857835	0.03325682595	0.2737870267	0.05086464559	0.0464779191	0.07623409232	0.1336268442	0.06565633093	0.2369223613	0.06304176899	0.04975261276	0.526815089456019	0.114895668209495	0.976161876261915	not_robust	46.594343198617	NO PLEIOTROPIC SNPS FOR REMOVAL	NA	0.692010824115823
2615	prot-a-2442	Tyrosine-protein phosphatase non-receptor type 9	11	5e-06	0.988152923764724	0.937187240625399	1.04189019911664	0.6591305287	-0.01191781207	0.02701753812	0.9663833852	-0.001994478566	0.0473245953	0.2121908756	0.1071930852	0.07982274053	0.3585211253	0.05137845354	0.0533832552	0.796482918295665	0.132911081355591	0.972525041664872	not_robust	36.9959231605635	NO PLEIOTROPIC SNPS FOR REMOVAL	THERE WERE 1 OUTLITER SNPs IN RADIAL ANALYSIS	0.897410515202165
2616	prot-a-2443	Receptor-type tyrosine-protein phosphatase delta	12	5e-06	0.919805010108634	0.881413477685505	0.959868754041017	0.0001215667847	-0.08359357694	0.02175247884	0.02075046903	-0.1136479321	0.04914517672	0.1870794876	-0.1314699914	0.09282740524	0.126908578	-0.1288636514	0.07803783212	0.983559292105209	0.582531003873427	0.955252447866659	all_significant	24.047629603609	NO PLEIOTROPIC SNPS FOR REMOVAL	THERE WERE 1 OUTLITER SNPs IN RADIAL ANALYSIS	0.00647402983749773
2617	prot-a-2444	Receptor-type tyrosine-protein phosphatase H	9	5e-06	1.03767624376192	0.987794288498557	1.09007715412543	0.1411812603	0.0369838322	0.02513502303	0.3003470875	0.04354779316	0.04204715701	0.7015630583	-0.03369848514	0.08439057205	0.8724002232	-0.008054216842	0.04856729467	0.799614052167866	0.392681081678146	0.916369028458544	not_robust	36.6160460019102	NO PLEIOTROPIC SNPS FOR REMOVAL	NA	0.54013597169775
2618	prot-a-2446	Receptor-type tyrosine-protein phosphatase eta	10	5e-06	0.879535229936512	0.836417719305764	0.924875457375	5.58e-07	-0.1283616588	0.02564564674	0.03123992689	-0.1218149648	0.05655282642	0.1789153201	-0.1757701666	0.1193106313	0.21178301	-0.1087658731	0.08091495382	0.952182545444406	0.681878501044141	0.962202374775005	all_significant	23.7967137702996	NO PLEIOTROPIC SNPS FOR REMOVAL	THERE WERE 1 OUTLITER SNPs IN RADIAL ANALYSIS	7.11605e-05
2619	prot-a-2447	Receptor-type tyrosine-protein phosphatase R	12	5e-06	1.02523022074115	0.956821066792268	1.0985303752192	0.4794309983	0.02491719297	0.0352326893	0.4916329895	0.03443653628	0.05007393079	0.5226188099	0.05293704951	0.07990357578	0.6869224324	0.03097654545	0.07484567586	0.496410350840181	0.701363551947862	0.957603501308418	not_robust	23.9482813782435	NO PLEIOTROPIC SNPS FOR REMOVAL	NA	0.830579992444323
2620	prot-a-2449	Receptor-type tyrosine-protein phosphatase U	13	5e-06	1.0160582662022	0.95862729589278	1.07692990251895	0.5915102552	0.01593069614	0.02968551737	0.7348835951	0.01613837315	0.04765692402	0.5576211746	0.05542353248	0.09164877877	0.5794829318	0.04726897839	0.08299224735	0.741576672527332	0.649834052930154	0.956383582691927	not_robust	23.7087502058093	NO PLEIOTROPIC SNPS FOR REMOVAL	THERE WERE 2 OUTLITER SNPs IN RADIAL ANALYSIS	0.874418227823158
2621	prot-a-2450	6-pyruvoyl tetrahydrobiopterin synthase	11	5e-06	1.01770099482024	0.971533189556342	1.06606272023612	0.4588397525	0.01754615673	0.02368673687	0.9186402097	0.004989369502	0.04884512208	0.4722863458	0.07019832489	0.09357205655	0.9668031377	0.003460657105	0.08109931095	0.96230814199873	0.550642086450474	0.959121333187626	not_robust	24.036678876012	NO PLEIOTROPIC SNPS FOR REMOVAL	NA	0.821675241515191
2622	prot-a-2452	Poly(U)-binding-splicing factor PUF60	13	5e-06	0.992783371218501	0.940799849131336	1.04763922217677	0.7918170043	-0.007242794609	0.0274398304	0.9540302175	0.002007355764	0.0348218211	0.6021630372	0.03458464722	0.06443986804	0.9065159257	0.004950337228	0.04127369513	0.503341309716113	0.485153617474946	0.973446502502661	not_robust	36.6543792581321	NO PLEIOTROPIC SNPS FOR REMOVAL	THERE WERE 2 OUTLITER SNPs IN RADIAL ANALYSIS	0.946039643225644
2623	prot-a-2453	Transcriptional activator protein Pur-alpha	14	5e-06	1.01899108755261	0.953826251625867	1.08860794588293	0.57687451	0.01881300793	0.03371773379	0.8247339856	-0.01093722295	0.04938681639	0.2066343374	0.1292739282	0.09683060694	0.795352506	-0.02044414651	0.07722027029	0.589886881413857	0.242193909326609	0.952313291813756	not_robust	22.1725616867841	NO PLEIOTROPIC SNPS FOR REMOVAL	THERE WERE 3 OUTLITER SNPs IN RADIAL ANALYSIS	0.866837080893634
2624	prot-a-2458	Nectin-3	10	5e-06	0.888604095819205	0.834954015711971	0.945701468880721	0.000201524375	-0.1181034792	0.03177303442	0.0151471757	-0.1332073401	0.05484399472	0.3443426131	-0.09688846185	0.09641055832	0.1574981426	-0.1582760744	0.1026525221	0.833347936929182	0.812424261171544	0.959356458733637	all_significant	22.1517523280472	REMOVED 1 PLEIOTROPIC SNP	THERE WERE 1 OUTLITER SNPs IN RADIAL ANALYSIS	0.00916038025371287
2625	prot-a-245	BET1-like protein	16	5e-06	0.972173665606275	0.901048207051154	1.04891350840309	0.4665934095	-0.02822082216	0.03876311056	0.08095830883	-0.08784753563	0.05033802512	0.4358508227	0.08174766344	0.1019059896	0.1323389191	-0.1334111452	0.08382526066	0.231507849921906	0.263664217763758	0.957229280030675	not_robust	23.4232506123105	NO PLEIOTROPIC SNPS FOR REMOVAL	NA	0.82438036089192
2626	prot-a-2462	Glycogen phosphorylase, liver form	8	5e-07	1.02086977245117	0.976218724166943	1.06756310497307	0.3653598599	0.02065498203	0.02281816177	0.8834068204	0.006762971514	0.04611582604	0.6137487897	0.04596057846	0.08636954985	0.4375017369	0.04150409745	0.05041402059	0.914638407923988	0.756722603912991	0.973156464295942	not_robust	52.9610094864125	NO PLEIOTROPIC SNPS FOR REMOVAL	NA	0.758989645611267
2627	prot-a-2464	Dihydropteridine reductase	20	5e-06	0.97103215311573	0.93554002833034	1.00787076322899	0.1217854242	-0.02939569783	0.01899777968	0.03173287071	-0.05900143173	0.02747115466	0.04329332202	-0.08507321256	0.03913283772	0.03133277774	-0.0633471931	0.02725138001	0.756383981668766	0.103979807904298	0.976282163350784	not_robust	45.4023286563158	NO PLEIOTROPIC SNPS FOR REMOVAL	NA	0.50736559210726
2628	prot-a-2465	Glutaminyl-peptide cyclotransferase	14	5e-06	0.93649384211558	0.905715946169498	0.968317627650859	0.0001189301141	-0.06561233254	0.01704959936	0.3026455672	-0.04800248283	0.04656923739	0.2230797494	-0.0850925289	0.06622572098	0.712866782	-0.02621100825	0.06968085189	0.997776121925109	0.734289009569159	0.959453077697882	all_significant	23.3374456479432	NO PLEIOTROPIC SNPS FOR REMOVAL	NA	0.00647402983749773
2629	prot-a-2466	Glutaminyl-peptide cyclotransferase-like protein	14	5e-06	0.98007924915739	0.918511712565879	1.04577363738301	0.5432639718	-0.0201218441	0.03310141759	0.8022010736	-0.01054761486	0.04210632714	0.236492087	-0.09272250428	0.07440773049	0.1849738049	-0.06965797888	0.04976173635	0.272069034580638	0.298135801924407	0.969269317134556	not_robust	30.2150960046528	NO PLEIOTROPIC SNPS FOR REMOVAL	THERE WERE 1 OUTLITER SNPs IN RADIAL ANALYSIS	0.856898137382755
2630	prot-a-2468	Sulfhydryl oxidase 1	11	5e-06	1.00603440836608	0.930017560871319	1.08826464509796	0.8806974886	0.00601627424	0.04008575745	0.9471604895	-0.004017140791	0.06061505591	0.1946374787	0.1772916899	0.1265148415	0.2768370093	0.1249621321	0.1086468959	0.597107636461455	0.182732474629091	0.959929461845801	not_robust	23.6719774896568	NO PLEIOTROPIC SNPS FOR REMOVAL	THERE WERE 1 OUTLITER SNPs IN RADIAL ANALYSIS	0.970543007720259
2631	prot-a-2469	Sulfhydryl oxidase 1	8	5e-06	0.968438445218163	0.906791755726133	1.03427607965574	0.3392276441	-0.03207035498	0.03355719236	0.3957504548	-0.02938463807	0.03460129727	0.5730048679	-0.04148893667	0.06962132838	0.4211168658	-0.0318197115	0.03723866354	0.156237941910926	0.879393351692755	0.983749121006332	not_robust	60.9750179883974	NO PLEIOTROPIC SNPS FOR REMOVAL	NA	0.738801761889516
2632	prot-a-246	Osteocalcin	14	5e-06	0.998971254286689	0.943701195630108	1.05747833266736	0.9717252242	-0.001029275235	0.02903898865	0.8810441151	-0.007061814626	0.04719021325	0.5976865622	0.04768218779	0.08796172741	0.6797278603	-0.03640305151	0.08620792385	0.778822011629259	0.557222237773497	0.964027557456169	not_robust	26.6367369129704	REMOVED 1 PLEIOTROPIC SNP	THERE WERE 1 OUTLITER SNPs IN RADIAL ANALYSIS	0.993141252070837
2633	prot-a-2470	Sulfhydryl oxidase 2	14	5e-06	1.00968686352448	0.976872844164505	1.04360313470054	0.5673925654	0.009640246668	0.01685664865	0.5618310462	0.01019129745	0.01756744877	0.3687899035	0.02456796402	0.02630813368	0.6198593102	0.0088574191	0.01743064868	0.296313295550585	0.468723729670395	0.992712846617142	not_robust	130.459930831879	NO PLEIOTROPIC SNPS FOR REMOVAL	THERE WERE 1 OUTLITER SNPs IN RADIAL ANALYSIS	0.863223603144599
2634	prot-a-2471	Ras-related protein Rab-14	18	5e-06	1.00439466961018	0.968705249638753	1.04139897323519	0.8122271889	0.004385041248	0.01845915028	0.9983596391	-7.73e-05	0.03759031209	0.2985715725	-0.06633282511	0.06173832476	0.827809997	0.0107703133	0.04875891837	0.970484921659046	0.220038284396822	0.970997894386565	not_robust	32.5893758033081	NO PLEIOTROPIC SNPS FOR REMOVAL	NA	0.950633467072521
2635	prot-a-2473	Ras-related protein Rab-26	6	5e-07	1.05765088778994	0.943095419273544	1.18612112579712	0.3379075985	0.05605030525	0.05848883663	0.8192419909	0.01424680463	0.06234379104	0.9992326664	0.00016007519	0.1564591579	0.664331235	-0.03641684278	0.07903994991	0.104833037807636	0.715264227315521	0.976822121627117	not_robust	35.9655733897006	NO PLEIOTROPIC SNPS FOR REMOVAL	NA	0.737374177003515
2636	prot-a-2474	Ras-related protein Rab-27A	8	5e-06	0.984494378870614	0.919170641946577	1.05446055149809	0.6555094744	-0.01562709055	0.03502877608	0.2772017629	-0.06824288733	0.06280250539	0.8180117049	-0.0284030188	0.1181412285	0.4382128713	-0.07625586072	0.0927766903	0.835242542758183	0.909068873076732	0.951900642771957	not_robust	23.881675660304	NO PLEIOTROPIC SNPS FOR REMOVAL	NA	0.897162914737157
2637	prot-a-2476	Ras-related protein Rab-35	14	5e-06	1.04181476203707	0.978926384896787	1.10874322639979	0.1972152722	0.04096415597	0.03176683134	0.5507867097	0.02420617269	0.04057478423	0.1547526962	-0.1122850003	0.07393817372	0.5218387628	0.03151288377	0.04787070876	0.25764442118103	0.0439933482938285	0.969712914962902	not_robust	32.4794809735955	REMOVED 1 PLEIOTROPIC SNP	NA	0.61135402746131
2638	prot-a-2477	Ras-related protein Rab-39B	12	5e-06	0.968536743140351	0.908118110348689	1.03297512969181	0.3306604617	-0.03196885866	0.03286325138	0.2287377619	-0.06014097593	0.04996688394	0.6656691149	-0.0481705845	0.1082039293	0.4165469795	-0.06336423391	0.07505952092	0.621019565497625	0.876871536867344	0.942829221652031	not_robust	24.323152773466	NO PLEIOTROPIC SNPS FOR REMOVAL	THERE WERE 1 OUTLITER SNPs IN RADIAL ANALYSIS	0.733334165979382
2639	prot-a-2478	Ras-related protein Rab-7b	13	5e-06	1.00796580075069	0.956167185008137	1.06257051215823	0.7681694725	0.007934241247	0.02691670549	0.818147303	0.01095789377	0.04765782462	0.9649183046	-0.004197123418	0.09328128864	0.968621576	-0.003086677872	0.0768486677	0.900862165787708	0.889798256423	0.956439493591386	not_robust	23.8674516024077	NO PLEIOTROPIC SNPS FOR REMOVAL	THERE WERE 1 OUTLITER SNPs IN RADIAL ANALYSIS	0.938215524459335
2640	prot-a-2479	Rab9 effector protein with kelch motifs	16	5e-06	1.00824075565849	0.955053329169671	1.0643902181406	0.7666108699	0.00820698603	0.02765055308	0.8347268226	0.009056454148	0.04340642924	0.5440679008	0.05098371208	0.08199393596	0.9037925542	0.006195600338	0.05039839098	0.574115010248353	0.585280237259522	0.96347173750256	not_robust	27.1874803211612	REMOVED 1 PLEIOTROPIC SNP	NA	0.938179689265698
2641	prot-a-247	Biglycan	10	5e-06	1.06631977281653	0.99566646645008	1.14198669555827	0.06638185129	0.06421325526	0.03497765601	0.290376118	0.04792768194	0.04533039204	0.2689922286	0.1029211866	0.08665125148	0.3559434438	0.04780482539	0.0491277969	0.327708423320827	0.635474480291513	0.97182511096688	not_robust	33.7503165547485	NO PLEIOTROPIC SNPS FOR REMOVAL	THERE WERE 3 OUTLITER SNPs IN RADIAL ANALYSIS	0.377644460064919
2642	prot-a-2480	Ras-related C3 botulinum toxin substrate 3	8	5e-06	1.01970863705375	0.938238711624951	1.10825282691774	0.6459472568	0.01951693654	0.04248357596	0.4075011552	0.05026098022	0.06067975042	0.1216213612	0.1982506382	0.1100192711	0.2637750314	0.09972109433	0.0820790618	0.476044031653725	0.126842523500338	0.97343614154771	not_robust	33.3963354681321	NO PLEIOTROPIC SNPS FOR REMOVAL	THERE WERE 1 OUTLITER SNPs IN RADIAL ANALYSIS	0.89486877904828
2643	prot-a-2481	Rac GTPase-activating protein 1	12	5e-06	1.05452816401824	0.991529088504485	1.12153003033421	0.09115720551	0.05309342899	0.03142878702	0.005245534749	0.1098666401	0.03935678041	0.006563491042	0.2329031999	0.06812942641	0.02877205094	0.1158057597	0.0460611346	0.294353520964907	0.0154304964212092	0.97521224700393	not_robust	38.1174859184231	NO PLEIOTROPIC SNPS FOR REMOVAL	THERE WERE 2 OUTLITER SNPs IN RADIAL ANALYSIS	0.446164957885299
2644	prot-a-2483	UV excision repair protein RAD23 homolog A	11	5e-06	0.982086659015215	0.917711342464138	1.0509777543186	0.6012742579	-0.01807572705	0.03459012884	0.3028953916	-0.05985872903	0.05810149647	0.4743505385	0.09320142625	0.1248329844	0.317717687	-0.08336390496	0.07927110995	0.706063893433652	0.370265044336281	0.957671362686196	not_robust	25.4947190234936	NO PLEIOTROPIC SNPS FOR REMOVAL	THERE WERE 2 OUTLITER SNPs IN RADIAL ANALYSIS	0.87914553041323
2645	prot-a-2484	UV excision repair protein RAD23 homolog B	7	5e-06	0.998370723464878	0.903026706610829	1.10378142105308	0.9745986587	-0.00163060525	0.05121048231	0.4706244061	0.04770962195	0.06612894998	0.1331247352	0.2127320255	0.1187132301	0.4429615435	0.08688227374	0.1058067158	0.299834188332605	0.106791349573959	0.967971671847348	not_robust	28.233674534834	NO PLEIOTROPIC SNPS FOR REMOVAL	THERE WERE 1 OUTLITER SNPs IN RADIAL ANALYSIS	0.994086301286758
2646	prot-a-2485	DNA repair protein RAD51 homolog 1	14	5e-06	1.05108426356995	0.972906031715391	1.13554453678994	0.2064296689	0.04982226334	0.0394336942	0.6318656548	0.02592544692	0.05411251793	0.588099996	-0.04725034624	0.08490698874	0.1645252599	0.1679737712	0.1140288167	0.231053222344696	0.22383868233851	0.960736625094884	not_robust	24.2815686463889	REMOVED 1 PLEIOTROPIC SNP	THERE WERE 2 OUTLITER SNPs IN RADIAL ANALYSIS	0.619302549988324
2647	prot-a-2486	DNA repair protein RAD51 homolog 4	8	5e-07	1.00055409894288	0.946128732360503	1.05811024511825	0.9845123141	0.0005539454867	0.02853601222	0.8249162585	0.007552615533	0.03413977765	0.6604934814	0.02115426097	0.0458081593	0.9072158354	0.004505899973	0.03728919317	0.448831846568049	0.573968472843625	0.987693649945381	not_robust	73.9290787550855	NO PLEIOTROPIC SNPS FOR REMOVAL	NA	0.998567528554351
2648	prot-a-2487	NKG2D ligand 4	12	5e-06	1.03667437685369	0.997825891563708	1.07703535527707	0.06455737553	0.03601787497	0.01948691338	0.3597012494	0.03075379082	0.03357640831	0.734390949	0.01763888978	0.05055411364	0.4595556535	0.02934558396	0.038288926	0.88052249059678	0.677942533276166	0.967598071744427	not_robust	41.8785656683428	REMOVED 1 PLEIOTROPIC SNP	THERE WERE 2 OUTLITER SNPs IN RADIAL ANALYSIS	0.370478638822787
2649	prot-a-2488	Ran-binding protein 3	9	5e-06	0.977413342596604	0.914532523018639	1.04461767978742	0.500705792	-0.02284564313	0.03392683925	0.2385235844	-0.06414215983	0.05441840143	0.1835463379	0.2109227187	0.1429358241	0.3361677522	-0.09040092457	0.08835369194	0.71791330402462	0.131233686018799	0.955325509728647	not_robust	25.0612632715646	NO PLEIOTROPIC SNPS FOR REMOVAL	NA	0.844504148079353
2650	prot-a-2489	Rap1 GTPase-activating protein 1	9	5e-06	0.961052034155699	0.891800957779964	1.0356806687605	0.2977974478	-0.03972672563	0.03815591182	0.9598530265	0.002751655004	0.05466355249	0.6048254344	-0.06017249882	0.1110792986	0.7475960956	0.02170173615	0.06514422387	0.54597388045562	0.84860973454445	0.969175371518973	not_robust	33.0417026795059	NO PLEIOTROPIC SNPS FOR REMOVAL	THERE WERE 1 OUTLITER SNPs IN RADIAL ANALYSIS	0.703833073458076
2651	prot-a-2492	Rap guanine nucleotide exchange factor 5	12	5e-06	0.999953612653903	0.931896969682308	1.0729804473991	0.9989708022	-4.64e-05	0.03596256609	0.6519030788	-0.02297693781	0.05093309733	0.1712756997	-0.1376044499	0.09336026845	0.3612109029	-0.08773491199	0.09209141153	0.42508327491564	0.14204103422923	0.963726099065151	not_robust	25.4663624493776	REMOVED 1 PLEIOTROPIC SNP	THERE WERE 1 OUTLITER SNPs IN RADIAL ANALYSIS	0.999624008914603
2652	prot-a-2493	Retinoic acid receptor responder protein 1	9	5e-06	0.989767278672825	0.964617240543457	1.01557304260858	0.4334848185	-0.01028543553	0.01313186873	0.2672945146	-0.0164207726	0.01480262992	0.06740289593	-0.04017173071	0.01858032826	0.2437123313	-0.0174841218	0.01389338071	0.509148471931373	0.0475016406777431	0.995897296297208	not_robust	293.276650157914	NO PLEIOTROPIC SNPS FOR REMOVAL	THERE WERE 1 OUTLITER SNPs IN RADIAL ANALYSIS	0.811455299989984
2653	prot-a-2494	Retinoic acid receptor responder protein 3	14	5e-06	1.06246243786338	1.01151478853921	1.11597620189102	0.01566395578	0.06058926859	0.02507156667	0.1689148432	0.06796545318	0.04940430531	0.7983341278	0.02497402182	0.09559658391	0.734819221	0.02577470813	0.07447610068	0.93219006047305	0.694828219973702	0.96163292405185	not_robust	24.7106270777464	NO PLEIOTROPIC SNPS FOR REMOVAL	THERE WERE 1 OUTLITER SNPs IN RADIAL ANALYSIS	0.180233636556341
2654	prot-a-2495	Ras GTPase-activating protein 1	16	5e-06	1.00226072575323	0.955582831754359	1.05121872118944	0.9260590628	0.002258174158	0.02433265499	0.8103791496	0.009945095467	0.04144878989	0.3602811502	0.06549780523	0.0692499656	0.7386773099	0.01773226873	0.05217586771	0.759429641286191	0.333213907418347	0.965155164646221	not_robust	29.4146264214482	NO PLEIOTROPIC SNPS FOR REMOVAL	NA	0.984152119748796
2655	prot-a-2497	Retinoblastoma-binding protein 5	12	5e-06	0.909738502378377	0.828204776540487	0.999298924798212	0.04830908803	-0.09459808079	0.04790651006	0.3683556628	-0.05164528704	0.05741186536	0.9132225068	0.01397718258	0.1250604127	0.4587442162	-0.0642397555	0.08366217139	0.177790032713957	0.36901149727973	0.961951488365349	not_robust	24.0848510171642	NO PLEIOTROPIC SNPS FOR REMOVAL	NA	0.32630750784859
2656	prot-a-2498	E3 ubiquitin-protein ligase RBBP6	19	5e-06	1.0726157705659	1.02287785109375	1.1247722199053	0.003806536692	0.07010031058	0.02422460887	0.03603273592	0.08768701096	0.04182427494	0.305964468	0.08360743486	0.07921077944	0.2252884013	0.09614645151	0.07656932097	0.879557804212081	0.855576888233924	0.944470998088245	all_significant	22.7193627516931	REMOVED 1 PLEIOTROPIC SNP	THERE WERE 1 OUTLITER SNPs IN RADIAL ANALYSIS	0.0709017673921417
2657	prot-a-24	Acylphosphatase-2	13	5e-06	1.00332681206843	0.944957312316737	1.06530176410548	0.9135119369	0.003321290472	0.03058000772	0.369529407	0.0378516873	0.0421813871	0.9755753791	0.0018062533	0.05767087864	0.3711403482	0.04144026719	0.04460166299	0.416779278991579	0.975395747435781	0.968024987716059	not_robust	40.7827278896766	NO PLEIOTROPIC SNPS FOR REMOVAL	THERE WERE 2 OUTLITER SNPs IN RADIAL ANALYSIS	0.981008446936436
2658	prot-a-2501	Probable RNA-binding protein 19	17	5e-06	1.06165270057383	0.997483571243103	1.12994989504544	0.06000039191	0.05982684539	0.03180941106	0.2478551202	0.05282253335	0.04571104641	0.7005091584	-0.02927064829	0.0746536309	0.8682622893	0.01378021231	0.08175702745	0.451544665410807	0.206937607506143	0.959660353294387	not_robust	23.8906058426566	NO PLEIOTROPIC SNPS FOR REMOVAL	NA	0.361199541629634
2659	prot-a-2502	Probable RNA-binding protein 23	13	5e-06	1.0250799109331	0.974244991820373	1.07856733431621	0.3398152721	0.02477057144	0.02595053406	0.2695014338	0.0400914258	0.03630774398	0.3300049872	0.04958837429	0.04865463435	0.3630800582	0.03545408913	0.03749986194	0.531479555626337	0.5513251510911	0.979556615643937	not_robust	57.0262857770945	NO PLEIOTROPIC SNPS FOR REMOVAL	THERE WERE 1 OUTLITER SNPs IN RADIAL ANALYSIS	0.73890784237124
2660	prot-a-2503	RNA-binding protein 24	12	5e-06	0.944603002631635	0.866990365474185	1.02916349259854	0.1926292417	-0.05699054279	0.04374330202	0.1964849859	-0.07090409611	0.05489501237	0.1114722544	-0.1490992718	0.08541460194	0.2592003132	-0.09337292259	0.07848283458	0.197246954629805	0.241510221568585	0.958938271300257	not_robust	25.6073519671657	NO PLEIOTROPIC SNPS FOR REMOVAL	NA	0.606962235012645
2661	prot-a-2505	RNA-binding protein 3	16	5e-06	1.01200461614041	0.983015600642185	1.04184851432717	0.4209609543	0.01193313226	0.01482827591	0.5063921017	0.02181063334	0.03282430293	0.6967970084	0.01698231413	0.04269353708	0.410698947	0.02952708152	0.0348907586	0.989082273370928	0.886306546820763	0.983283156825794	not_robust	59.6648207462977	NO PLEIOTROPIC SNPS FOR REMOVAL	NA	0.800593099085046
2662	prot-a-2506	RNA-binding protein 39	11	5e-06	1.01959668492838	0.978238341754783	1.06270359230873	0.3583096339	0.01940714217	0.0211270804	0.4054361759	0.03607269039	0.04335911318	0.3711999274	0.06492683565	0.06898649575	0.447181244	0.03931449923	0.04968909325	0.933087025002501	0.474500440392392	0.975955155744796	not_robust	44.0704998882184	NO PLEIOTROPIC SNPS FOR REMOVAL	NA	0.753957724422497
2663	prot-a-2507	Retinol-binding protein 4	12	5e-06	0.987097902743106	0.948415075649019	1.0273584790215	0.5243313355	-0.01298605223	0.02039641674	0.6913139536	-0.01865239043	0.04697476551	0.5417391375	-0.07394081949	0.1170462832	0.827695514	-0.01541163434	0.0691403173	0.988979527472223	0.593685934818519	0.950154587978982	not_robust	24.2025141739798	NO PLEIOTROPIC SNPS FOR REMOVAL	THERE WERE 1 OUTLITER SNPs IN RADIAL ANALYSIS	0.849243801896828
2664	prot-a-2508	Retinoid-binding protein 7	15	5e-06	1.02689510613277	0.986508112296949	1.068935516956	0.1948217804	0.02653978954	0.02047118356	0.2943201437	0.03131328831	0.02985939083	0.920372264	-0.004032938906	0.03956805546	0.348392199	0.03121003193	0.03216735991	0.718351475552171	0.353906954397917	0.985047676157515	not_robust	73.4967905086187	NO PLEIOTROPIC SNPS FOR REMOVAL	NA	0.609697882628766
2665	prot-a-2509	Calcipressin-1	12	5e-06	0.972190656518438	0.935629486528764	1.01018051080062	0.1492783883	-0.02820334507	0.01955733853	0.8486584312	-0.008463731856	0.04435210336	0.7027535031	-0.03110994367	0.07921270067	0.9663618468	0.002544217575	0.05897369824	0.98079536786004	0.968326457806571	0.962759355147622	not_robust	26.5413785171108	NO PLEIOTROPIC SNPS FOR REMOVAL	THERE WERE 1 OUTLITER SNPs IN RADIAL ANALYSIS	0.552645389546308
2666	prot-a-250	Myc box-dependent-interacting protein 1	11	5e-06	0.990009382722436	0.914191770541529	1.07211485539613	0.8049024883	-0.0100408584	0.04065002885	0.6364370252	0.0302169633	0.06392604433	0.4240376513	0.07858297922	0.09383985573	0.4097886793	0.07014282237	0.08153540362	0.564255724978822	0.313753425939983	0.962941289031351	not_robust	24.6663148634639	NO PLEIOTROPIC SNPS FOR REMOVAL	NA	0.948849351926265
2667	prot-a-2510	Reticulocalbin-2	8	5e-06	0.992555028012151	0.904110217698809	1.08965197422467	0.8752977088	-0.007472824117	0.04761794881	0.4920571771	-0.04439426566	0.06461666026	0.2292771137	-0.1673230614	0.1250253798	0.4464654335	-0.0845155074	0.1047881721	0.393580783778161	0.217610486752644	0.960617647567081	not_robust	22.9085588398723	REMOVED 1 PLEIOTROPIC SNP	THERE WERE 1 OUTLITER SNPs IN RADIAL ANALYSIS	0.967340569798002
2668	prot-a-2512	Retinol dehydrogenase 16	17	5e-06	0.999549473092713	0.956652756785089	1.04436969639587	0.9839351954	-0.000450628425	0.02237967884	0.7246240337	0.01436464593	0.04077556127	0.4172943457	-0.05535629856	0.06636414835	0.4552295211	0.045520815	0.05948036646	0.922821921433135	0.367382626145633	0.96363807022501	not_robust	26.4128917608577	NO PLEIOTROPIC SNPS FOR REMOVAL	THERE WERE 1 OUTLITER SNPs IN RADIAL ANALYSIS	0.998286515377105
2669	prot-a-2515	Regenerating islet-derived protein 4	11	5e-06	0.983603157162092	0.911599317214874	1.0612943126538	0.6699272029	-0.01653275884	0.03878672029	0.5355563162	-0.03267474531	0.05273976803	0.9873949264	0.001990913608	0.1225706827	0.3076364471	-0.09615479324	0.08944804758	0.376875188794558	0.876201070804933	0.96159835481994	not_robust	24.266214905791	NO PLEIOTROPIC SNPS FOR REMOVAL	THERE WERE 2 OUTLITER SNPs IN RADIAL ANALYSIS	0.901921537639297
2670	prot-a-2516	Transcription factor RelB	14	5e-06	1.00784891415914	0.969843661002	1.04734347876474	0.6901465492	0.007818271668	0.01961156447	0.8548065979	0.005671089655	0.03099141267	0.9032121889	-0.006006559044	0.04836151822	0.8767915085	0.004609286045	0.02915044127	0.815934439641271	0.746339209589076	0.97675923440456	not_robust	45.5602242659291	REMOVED 1 PLEIOTROPIC SNP	NA	0.912050318761428
2671	prot-a-2517	RELT-like protein 1	7	5e-06	1.01512275568889	0.899082693442542	1.14613952268592	0.8085096711	0.01500954675	0.06193357739	0.9482453889	0.004440824143	0.06841474308	0.4024262058	0.1719808908	0.1880704236	0.8440831843	-0.02059151539	0.1002718104	0.183825166402749	0.416213260229637	0.966350689962523	not_robust	25.4598319463718	NO PLEIOTROPIC SNPS FOR REMOVAL	NA	0.950423733485794
2672	prot-a-2519	Tumor necrosis factor receptor superfamily member 19L	11	5e-06	0.968884734724499	0.924226458972527	1.01570088160619	0.1892091159	-0.03160962698	0.02407577802	0.3664576323	-0.04252790506	0.04708953276	0.3113024765	-0.1188405354	0.1107809095	0.2438042108	-0.07823599077	0.06316833277	0.919868862530836	0.426982848374379	0.962224494783338	not_robust	27.8740858220993	NO PLEIOTROPIC SNPS FOR REMOVAL	NA	0.605315270605698
2673	prot-a-2520	Tumor necrosis factor receptor superfamily member 19L	8	5e-06	0.931028654592075	0.890699610913888	0.973183714296393	0.001560884561	-0.07146522388	0.02259327627	0.0986460671	-0.0638600073	0.03866897763	0.3223501515	-0.07680665347	0.0712325885	0.1594486067	-0.0619292193	0.03934089031	0.853335741050674	0.935438888661895	0.98005213416811	all_significant	44.0734516999805	NO PLEIOTROPIC SNPS FOR REMOVAL	THERE WERE 3 OUTLITER SNPs IN RADIAL ANALYSIS	0.0388691165569676
2674	prot-a-2522	Replication initiator 1	9	5e-06	1.03061478754245	0.962329242016369	1.10374578047281	0.3885982825	0.03015550529	0.03497660446	0.189582749	0.07465962198	0.05691324877	0.2582682341	0.1357438238	0.1103203197	0.2666794486	0.1143548891	0.09577492057	0.730527052013673	0.332894123808117	0.965591091809415	not_robust	25.8220083097708	REMOVED 1 PLEIOTROPIC SNP	NA	0.779325711092751
2675	prot-a-2523	Proto-oncogene tyrosine-protein kinase receptor Ret	12	5e-06	1.00024519043944	0.950702413735117	1.05236972846897	0.9924528699	0.0002451603852	0.02591803322	0.9972400357	0.0001593642951	0.0460709062	0.4923611177	0.06448119492	0.09048202503	0.9568700445	0.003847190162	0.06953543935	0.835078507416365	0.462137195414233	0.962534580064998	not_robust	27.4669467169559	NO PLEIOTROPIC SNPS FOR REMOVAL	THERE WERE 2 OUTLITER SNPs IN RADIAL ANALYSIS	0.999376860953564
2676	prot-a-2524	Resistin	6	5e-07	0.909528048849221	0.839100540085648	0.985866689537625	0.02110166776	-0.09482944164	0.04112005348	0.2287619282	-0.06888541826	0.05723499441	0.993945597	0.0008676358754	0.1074784874	0.3952617644	-0.07112714117	0.07651666662	0.530080111092798	0.381936937428605	0.978866087441848	not_robust	41.3198253756808	NO PLEIOTROPIC SNPS FOR REMOVAL	NA	0.214806555845144
2677	prot-a-2525	All-trans-retinol 13,14-reductase	17	5e-06	0.970218587134887	0.916199941586179	1.02742214236812	0.3009412582	-0.03023388531	0.02922794693	0.4494329839	-0.03575307841	0.0472698806	0.4920449344	0.04884757331	0.06935757217	0.6930811709	-0.03289879631	0.08185985604	0.768748496030647	0.209393418907171	0.943525332646105	not_robust	22.863674132272	NO PLEIOTROPIC SNPS FOR REMOVAL	THERE WERE 2 OUTLITER SNPs IN RADIAL ANALYSIS	0.706711670790895
2678	prot-a-2526	Oligoribonuclease, mitochondrial	13	5e-06	0.964150794393663	0.911026733940546	1.02037264077763	0.2067558326	-0.03650757089	0.02891605386	0.5519400916	-0.03130449015	0.05262537243	0.3209763922	-0.08087924343	0.07782180977	0.7822017758	-0.02372790933	0.08392435736	0.88303383544487	0.523532408273279	0.957473872199879	not_robust	22.7834681047177	NO PLEIOTROPIC SNPS FOR REMOVAL	NA	0.619302549988324
2679	prot-a-2527	Rieske domain-containing protein	10	5e-06	1.05058754331077	0.983424539982286	1.12233744561595	0.1431627242	0.04934957273	0.03370609328	0.0312580916	0.1055165922	0.04899154326	0.4584768405	0.05816919939	0.07468470874	0.1141878636	0.1006669143	0.05755035331	0.595795437019422	0.895058120744734	0.97062934896748	not_robust	30.7170846881546	NO PLEIOTROPIC SNPS FOR REMOVAL	THERE WERE 1 OUTLITER SNPs IN RADIAL ANALYSIS	0.543139863931657
2680	prot-a-2529	Riboflavin kinase	8	5e-06	1.0630716089673	1.02748198906349	1.09989397169131	0.0004306986746	0.06116246206	0.01737312435	0.1976861496	0.06464913783	0.05018673398	0.4460128667	0.06501703659	0.0797394196	0.2803923333	0.07317048039	0.06255344131	0.985870955958171	0.9576079028656	0.97535858741857	all_significant	40.9755020317409	NO PLEIOTROPIC SNPS FOR REMOVAL	NA	0.0164778134590717
2681	prot-a-252	Baculoviral IAP repeat-containing protein 5	13	5e-06	0.955409815125151	0.904594540872341	1.009079619204	0.1018702177	-0.04561490476	0.02788446533	0.1031932049	-0.08731354444	0.05358085018	0.9316254554	0.008395740508	0.09564003483	0.2383830666	-0.1032555692	0.08321555502	0.922859173590291	0.547017502279794	0.953763874547982	not_robust	23.4416687231894	REMOVED 1 PLEIOTROPIC SNP	NA	0.465822877948904
2682	prot-a-2530	Beta-1,3-N-acetylglucosaminyltransferase radical fringe	14	5e-06	1.01154627257031	0.951585404790846	1.07528536734523	0.7127018271	0.01148012307	0.03117651086	0.5307195055	0.02896122452	0.04619692504	0.5884914859	-0.04253470049	0.07651443532	0.5640793967	0.03806189096	0.06430614524	0.5664083645958	0.448796216993946	0.964076068917102	not_robust	25.9340675317394	NO PLEIOTROPIC SNPS FOR REMOVAL	NA	0.917940412919282
2683	prot-a-2531	Regulatory factor X-associated protein	14	5e-06	1.02079782422546	0.948405106708732	1.09871635082145	0.583357607	0.02058450217	0.03752961348	0.7164822703	-0.01664204368	0.04582512873	0.3173316021	0.1183393577	0.1134179927	0.6477701107	-0.0366075959	0.07827813636	0.187580306017572	0.378679824910224	0.961765760374976	not_robust	25.449509955499	NO PLEIOTROPIC SNPS FOR REMOVAL	THERE WERE 1 OUTLITER SNPs IN RADIAL ANALYSIS	0.868415944791505
2684	prot-a-2532	Repulsive guidance molecule A	19	5e-06	0.997725226505161	0.943984733754664	1.05452513373324	0.9357459825	-0.002277364722	0.02824893883	0.7456235296	-0.01363268887	0.04202231788	0.2645280414	0.1134057703	0.09828508053	0.3993698275	-0.05992087724	0.0694150987	0.434884419849317	0.236212218344154	0.966239510239499	not_robust	28.1461090330369	NO PLEIOTROPIC SNPS FOR REMOVAL	THERE WERE 1 OUTLITER SNPs IN RADIAL ANALYSIS	0.985935026840247
2685	prot-a-2533	RGM domain family member B	12	5e-06	0.922347224596959	0.88431007031699	0.962020484983013	0.0001685460787	-0.08083352698	0.02148673091	0.2591028598	-0.0553544409	0.04905072983	0.1631993667	-0.1427741212	0.09485711537	0.5708631201	-0.03429887867	0.05870945936	0.972892978687277	0.496214015044674	0.966605599119049	all_significant	27.769126818802	NO PLEIOTROPIC SNPS FOR REMOVAL	THERE WERE 1 OUTLITER SNPs IN RADIAL ANALYSIS	0.00806036507616354
2686	prot-a-2535	Regulator of G-protein signaling 18	13	5e-06	1.0096170674764	0.929933967656104	1.09612796004091	0.8195056406	0.009571117849	0.04194531415	0.248051235	0.06295280073	0.0545000732	0.8085732086	0.02622450694	0.1056706373	0.2044027496	0.1107707829	0.08253489458	0.228361157799178	0.865691102508653	0.942285814121881	not_robust	25.9415077002193	NO PLEIOTROPIC SNPS FOR REMOVAL	THERE WERE 1 OUTLITER SNPs IN RADIAL ANALYSIS	0.951061351428755
2687	prot-a-2536	Regulator of G-protein signaling 19	12	5e-06	0.960206434147935	0.90342986969552	1.0205511541143	0.1916126432	-0.04060698207	0.03109684214	0.826906088	-0.009691935567	0.04432193194	0.4116277104	-0.08097734108	0.09451356164	0.8662648354	0.008929231082	0.05179788994	0.469662540460827	0.659194804586026	0.969986161725352	not_robust	30.8821159705861	REMOVED 1 PLEIOTROPIC SNP	NA	0.606962235012645
2688	prot-a-2538	Regulator of G-protein signaling 8	16	5e-06	1.0238778830698	0.973747629553671	1.07658893087114	0.3568831336	0.02359726469	0.0256124392	0.3664283585	0.03959635948	0.04384086587	0.6084095528	-0.04130282239	0.07880767151	0.4729175329	0.05784039261	0.07855739835	0.809081909070218	0.385236842517656	0.963935962812125	not_robust	25.9877328079728	REMOVED 1 PLEIOTROPIC SNP	NA	0.753558371178503
2689	prot-a-2539	Transforming protein RhoA	19	5e-06	1.01096852547515	0.957293304034007	1.06765330457705	0.6951124841	0.01090880748	0.0278338057	0.4584245341	0.02634959149	0.03553822907	0.7435430934	0.01832601069	0.05510833148	0.4851781816	0.02945781222	0.04133361175	0.290685775275229	0.876707672376954	0.975721688222711	not_robust	43.8348741007411	NO PLEIOTROPIC SNPS FOR REMOVAL	NA	0.913871384322181
2690	prot-a-253	Biliverdin reductase A	16	5e-06	0.990704711309452	0.937171339152484	1.04729603222645	0.7417762495	-0.009338759479	0.02834203811	0.8610910153	-0.008165111041	0.04666163961	0.3039234207	0.07317307713	0.06856309545	0.419178776	-0.07675202546	0.09239627135	0.75081127603695	0.191142398486246	0.960831944971852	not_robust	28.324551292024	NO PLEIOTROPIC SNPS FOR REMOVAL	NA	0.929445446761312
2691	prot-a-2541	Rho-related GTP-binding protein RhoG	8	5e-06	1.07238938041628	0.976414040262406	1.17779849101776	0.1440073759	0.0698892247	0.04783560492	0.9778126096	0.001692653031	0.06086194064	0.2138909396	0.2796127239	0.2011531016	0.835990394	-0.01704393369	0.07932006738	0.366839780860733	0.324633944175222	0.962031327625741	not_robust	24.1958013208694	NO PLEIOTROPIC SNPS FOR REMOVAL	NA	0.543387872234593
2692	prot-a-2542	Rhophilin-2	17	5e-06	0.959644199397494	0.902912553620321	1.01994039815345	0.1851912774	-0.04119268885	0.03109024554	0.948074308	-0.00285788358	0.04388290737	0.3912508093	-0.08373760535	0.09484998709	0.8756673231	0.009276116159	0.05834449741	0.442645530159619	0.640767757759481	0.955782133022372	not_robust	24.9020339000921	NO PLEIOTROPIC SNPS FOR REMOVAL	THERE WERE 1 OUTLITER SNPs IN RADIAL ANALYSIS	0.601880695369965
2693	prot-a-2543	Protein RIC-3	17	5e-06	1.00896962996883	0.956783180428155	1.06400251909097	0.7417354825	0.00892964178	0.02709597791	0.8367780903	0.00870798338	0.04226839619	0.6634583646	-0.03276044256	0.07380302019	0.9811188774	-0.001070195675	0.04451942501	0.625410439176587	0.547359820869268	0.964957613768634	not_robust	27.7959605073936	NO PLEIOTROPIC SNPS FOR REMOVAL	THERE WERE 1 OUTLITER SNPs IN RADIAL ANALYSIS	0.929445446761312
2694	prot-a-2544	Protein RIC-3	15	5e-06	0.933858627291274	0.880954589715173	0.989939715335729	0.0214583651	-0.06843021485	0.02975458344	0.1210258345	-0.0728011407	0.04695387218	0.4513623968	-0.05598551053	0.07210160127	0.3711412293	-0.06859841443	0.07424112172	0.752003123698639	0.846598933275525	0.958933739384432	not_robust	23.1206959620162	NO PLEIOTROPIC SNPS FOR REMOVAL	THERE WERE 1 OUTLITER SNPs IN RADIAL ANALYSIS	0.216776045342575
2695	prot-a-2547	Protein ripply1	10	5e-06	1.02670555406422	0.96062758103501	1.09732878334657	0.4374490448	0.02635518494	0.03394064429	0.8757339541	-0.008354096632	0.05342196797	0.4266436091	0.08213206937	0.09807297093	0.7732000274	-0.02521292823	0.08488931463	0.692472934532574	0.550614726505936	0.962882601448806	not_robust	24.5184358553613	NO PLEIOTROPIC SNPS FOR REMOVAL	NA	0.8124306491411
2696	prot-a-2548	Retinaldehyde-binding protein 1	14	5e-06	1.02474961080101	0.965642240894314	1.08747496781446	0.4199122032	0.0244483006	0.03031130868	0.6612892688	0.01959201956	0.04471697461	0.2612990229	0.1088922537	0.09237050211	0.6709201307	0.02391825426	0.0550244503	0.428669448742702	0.35212067431809	0.966005017572188	not_robust	28.9466373066066	NO PLEIOTROPIC SNPS FOR REMOVAL	THERE WERE 1 OUTLITER SNPs IN RADIAL ANALYSIS	0.800593099085046
2697	prot-a-2549	Regulator of microtubule dynamics protein 1	12	5e-06	1.00040153241536	0.95367471786682	1.04941780180311	0.9868758097	0.0004014518228	0.02440514495	0.7305351426	-0.0106452451	0.03090830378	0.6633657593	0.01991945449	0.04441517538	0.8138315615	0.007023819344	0.02911943445	0.420609016987348	0.604976189429363	0.985991216876872	not_robust	79.8344289886569	NO PLEIOTROPIC SNPS FOR REMOVAL	NA	0.999376860953564
2698	prot-a-2551	RecQ-mediated genome instability protein 1	11	5e-06	1.04454113769726	0.998818842355588	1.09235643349372	0.05635929009	0.0435776863	0.02283650105	0.7373834136	0.01691427857	0.0504421414	0.5125244736	0.07063820925	0.1036047973	0.9933858868	-0.0005720705986	0.06730895369	0.965401564806542	0.784959323028831	0.963534635874949	not_robust	24.9402952831308	REMOVED 1 PLEIOTROPIC SNP	THERE WERE 1 OUTLITER SNPs IN RADIAL ANALYSIS	0.351556386960856
2699	prot-a-2554	Ribonuclease pancreatic	21	5e-06	1.06470399461101	1.0219429003638	1.10925433870826	0.002718850116	0.0626968212	0.0209138783	0.148633538	0.05621936801	0.03892297403	0.01065583365	0.2023437031	0.07145169958	0.3281098589	0.05725376211	0.05711486019	0.932449209902832	0.0475139277554631	0.961464993691168	all_significant	24.947211193458	NO PLEIOTROPIC SNPS FOR REMOVAL	THERE WERE 1 OUTLITER SNPs IN RADIAL ANALYSIS	0.0569965337103014
2700	prot-a-2555	Non-secretory ribonuclease	7	5e-06	1.10011560650801	1.01064479564996	1.19750712900486	0.02747810483	0.09541527111	0.04327894511	0.08753186432	0.09177099306	0.05371237398	0.4944043724	0.1246202269	0.1691630194	0.1191949274	0.1046100914	0.05758844394	0.356351832187393	0.864367475535827	0.9667336518083	not_robust	33.4843212964101	NO PLEIOTROPIC SNPS FOR REMOVAL	NA	0.244360559655432
2701	prot-a-2556	Ribonuclease 4	9	5e-06	0.971701247339381	0.91624757889878	1.03051111492783	0.3383057259	-0.02870688047	0.02998050394	0.6910050221	-0.01347434413	0.03389844235	0.8904245703	0.009563054292	0.06693916345	0.7454344605	-0.01210493013	0.0360148854	0.371819270442652	0.538975667208353	0.978667448494452	not_robust	47.3547172520379	NO PLEIOTROPIC SNPS FOR REMOVAL	THERE WERE 1 OUTLITER SNPs IN RADIAL ANALYSIS	0.737493631342308
2702	prot-a-2557	Ribonuclease K6	18	5e-06	1.00139681885993	0.976131798667592	1.02731576841528	0.914738391	0.001395844216	0.01303750321	0.9960451647	7.87e-05	0.01586887096	0.9001872159	0.002849944676	0.02236463575	0.9036864287	0.002085832487	0.01698221521	0.73182452103047	0.931708907048345	0.991922834625565	not_robust	123.292089117824	NO PLEIOTROPIC SNPS FOR REMOVAL	NA	0.981691711706861
2703	prot-a-2559	Rho-related GTP-binding protein Rho6	16	5e-06	1.00405100544047	0.929391995040294	1.08470745057612	0.9183185905	0.004042822211	0.03942219266	0.5226587848	-0.03114127492	0.04871515167	0.4725022412	-0.07538530909	0.1021005714	0.3983414189	-0.08231763954	0.09468625072	0.156226437756063	0.412437677089581	0.958053623007651	not_robust	23.6476451736978	NO PLEIOTROPIC SNPS FOR REMOVAL	NA	0.982169666404657
2704	prot-a-2561	RING finger protein 122	13	5e-06	1.01992991362532	0.935589501129476	1.11187334557722	0.6540652071	0.0197339128	0.0440369279	0.5543516778	0.03446702934	0.05829500339	0.7735698758	-0.02981250317	0.1010974304	0.3241074934	0.1133287063	0.110213801	0.162992808959701	0.594346116723832	0.95856263777419	not_robust	22.9339103768315	REMOVED 2 PLEIOTROPIC SNP	NA	0.896556877154296
2705	prot-a-2562	E3 ubiquitin-protein ligase RNF128	10	5e-06	1.00661334671996	0.958888673059319	1.05671331642904	0.7902492286	0.006591574481	0.02478156725	0.8237865851	0.01007544824	0.04524683622	0.8465336784	-0.01791522158	0.08961324944	0.8503946073	0.009988617423	0.05145654236	0.848344057445169	0.775290318521372	0.969337135821601	not_robust	31.5665216356797	REMOVED 1 PLEIOTROPIC SNP	NA	0.946032388136271
2706	prot-a-2563	E3 ubiquitin-protein ligase RNF13	16	5e-06	1.00707866930403	0.976196438204814	1.03893786790727	0.6571155175	0.007053733132	0.01589039658	0.8645052348	0.005408578442	0.03169546173	0.789124614	0.01534050926	0.05627051843	0.7796209989	0.009228950146	0.03239431021	0.961653000630327	0.873546427389946	0.975751639591653	not_robust	42.5631654010044	NO PLEIOTROPIC SNPS FOR REMOVAL	NA	0.897216212875875
2707	prot-a-2566	E3 ubiquitin-protein ligase RNF149	16	5e-06	1.03490692319057	0.984021558839024	1.08842365296488	0.1822582933	0.03431149339	0.02572396233	0.6654518866	0.01881855832	0.04352134205	0.7092783987	0.02852498998	0.07496527283	0.7295721841	0.02851953044	0.0809705333	0.826401987437049	0.933336330078568	0.950664979729557	not_robust	23.0841165146249	NO PLEIOTROPIC SNPS FOR REMOVAL	THERE WERE 1 OUTLITER SNPs IN RADIAL ANALYSIS	0.597250410093005
2708	prot-a-2568	RING finger protein 165	16	5e-06	0.977873830538585	0.934898811816333	1.02282430608123	0.3291689177	-0.0223746249	0.0229297721	0.8374803009	0.007900768431	0.0385182507	0.4582844417	0.03618332683	0.04743927771	0.7297445713	0.0138280767	0.03928581943	0.746631785532779	0.157703625931358	0.978464479421819	not_robust	53.3397892060078	NO PLEIOTROPIC SNPS FOR REMOVAL	NA	0.732177568391812
2709	prot-a-256	Bone morphogenetic protein 6	12	5e-06	0.969061830859279	0.918823692451524	1.02204681893081	0.2472361332	-0.03142686019	0.02716028674	0.9287730255	0.004388218579	0.04909143917	0.4890760944	-0.07587122926	0.1056414386	0.9041284722	0.008814653982	0.07151564407	0.892183808641126	0.662045400576093	0.950314639076777	not_robust	22.4826821841663	NO PLEIOTROPIC SNPS FOR REMOVAL	THERE WERE 2 OUTLITER SNPs IN RADIAL ANALYSIS	0.657840295072711
2710	prot-a-2571	E3 ubiquitin-protein ligase RNF34	16	5e-06	1.01499128123198	0.963138549910868	1.06963562103529	0.5780896038	0.01488002254	0.02675409533	0.837389547	0.008952097734	0.04361904535	0.5932162171	0.04764666797	0.08715898267	0.9912676113	-0.0008380898817	0.07531043015	0.810791682663084	0.691425891939584	0.951262279974593	not_robust	23.4554061836723	NO PLEIOTROPIC SNPS FOR REMOVAL	THERE WERE 1 OUTLITER SNPs IN RADIAL ANALYSIS	0.866837080893634
2711	prot-a-2572	E3 ubiquitin-protein ligase RNF43	11	5e-06	1.04424267747773	0.967566852337681	1.12699475682874	0.2658672994	0.04329191214	0.03890952581	0.2238890549	0.06601426183	0.05427680954	0.4707776668	0.09101284024	0.1208924238	0.4132786771	0.05902695034	0.06914636381	0.492425461119279	0.684965364752566	0.960537396064128	not_robust	23.7578354748478	NO PLEIOTROPIC SNPS FOR REMOVAL	THERE WERE 2 OUTLITER SNPs IN RADIAL ANALYSIS	0.670783139750302
2712	prot-a-2575	rRNA methyltransferase 3, mitochondrial	15	5e-06	1.01490829609551	0.985691452264454	1.0449911553125	0.3207283336	0.01479825974	0.01490314379	0.7945858303	0.005382486	0.02067321753	0.4611910989	-0.02275278502	0.02996348245	0.8293499494	0.004871659828	0.02218393386	0.792241105091307	0.140792715028435	0.988151944187509	not_robust	82.0978820613662	REMOVED 1 PLEIOTROPIC SNP	THERE WERE 2 OUTLITER SNPs IN RADIAL ANALYSIS	0.723772519178329
2713	prot-a-2576	RNA-binding protein 40	12	5e-06	1.02171658957313	0.95837044190054	1.08924977625435	0.5106023114	0.02148414371	0.03265563107	0.7495159314	0.01665095861	0.05215196028	0.4660441982	-0.07750480933	0.1022739295	0.8724331715	0.01370043737	0.08335902848	0.722093921188332	0.320685474980463	0.955828003253342	not_robust	23.4058436179235	NO PLEIOTROPIC SNPS FOR REMOVAL	THERE WERE 1 OUTLITER SNPs IN RADIAL ANALYSIS	0.844580137684006
2714	prot-a-2578	Roundabout homolog 2	13	5e-06	0.974566701858041	0.899519620365696	1.05587497467185	0.5286054626	-0.02576231511	0.04088372357	0.630742804	-0.02736322731	0.05692588773	0.6032214641	-0.07009454103	0.13099029	0.2851992577	0.1062032835	0.09494215408	0.31187671691158	0.727299795463854	0.952021153361588	not_robust	23.0862471502647	NO PLEIOTROPIC SNPS FOR REMOVAL	THERE WERE 1 OUTLITER SNPs IN RADIAL ANALYSIS	0.850276133291244
2715	prot-a-257	Bone morphogenetic protein 7	15	5e-06	0.983202995681599	0.93036462869145	1.03904222162542	0.5478025049	-0.01693967387	0.02818317446	0.9820323262	-0.0009487443068	0.04212701426	0.6928724226	0.03560268253	0.08815354274	0.9347105828	-0.004539233048	0.05442418223	0.66160322423002	0.534712555502953	0.964300598670614	not_robust	26.5197057351522	NO PLEIOTROPIC SNPS FOR REMOVAL	THERE WERE 1 OUTLITER SNPs IN RADIAL ANALYSIS	0.85835770577529
2716	prot-a-2581	Tyrosine-protein kinase transmembrane receptor ROR1	25	5e-06	0.978022848327155	0.934854787193809	1.02318424738585	0.3346142177	-0.02222224692	0.02303154217	0.2604150401	-0.03977611274	0.03534364196	0.7107294354	-0.02028970411	0.05403382375	0.2853821647	-0.04316305197	0.03950205424	0.468743935203696	0.968652185983284	0.965484294690677	not_robust	29.3572836355904	NO PLEIOTROPIC SNPS FOR REMOVAL	THERE WERE 1 OUTLITER SNPs IN RADIAL ANALYSIS	0.735074566309282
2717	prot-a-2582	Tyrosine-protein kinase transmembrane receptor ROR2	20	5e-06	1.01385409954296	0.971684886088289	1.05785337394521	0.5255646671	0.01375900876	0.02167486077	0.8352561698	0.008161650306	0.03924527672	0.1499076702	0.137191609	0.09121364772	0.8387588669	0.01174177578	0.05691879078	0.935354839024913	0.17067286790263	0.956849174006207	not_robust	23.6880387629014	NO PLEIOTROPIC SNPS FOR REMOVAL	NA	0.849302142434389
2718	prot-a-2584	Ribulose-phosphate 3-epimerase	12	5e-06	0.985609349558358	0.940352791290818	1.03304397980611	0.5455665386	-0.01449520009	0.02398212457	0.9400220638	-0.003424797575	0.04551702003	0.4636885422	-0.06226455775	0.08171868822	0.560708821	0.0436012558	0.07267737913	0.911960508660971	0.533980034760481	0.963919252472181	not_robust	30.4636393414272	NO PLEIOTROPIC SNPS FOR REMOVAL	NA	0.857772595449521
2719	prot-a-2585	Ribose-5-phosphate isomerase	8	5e-06	0.959517437928768	0.921259177557643	0.99936449602618	0.04652245265	-0.04132478972	0.0207597366	0.6617104953	-0.02557998735	0.05846148745	0.7529408578	-0.03678294655	0.111615749	0.8095293691	-0.01918422491	0.07663944482	0.985298871515843	0.965784952096717	0.923968286155739	not_robust	23.6772628085998	NO PLEIOTROPIC SNPS FOR REMOVAL	NA	0.317361931821917
2720	prot-a-2586	60S ribosomal protein L30	8	5e-06	1.06041732884838	1.00422787286456	1.11975074752142	0.03469631428	0.0586625371	0.02777733499	0.2726153408	0.04513185031	0.04113892304	0.8984048948	-0.008710575691	0.06540414548	0.337311815	0.04422286094	0.04293796536	0.714532087739797	0.271134503159733	0.979471166501342	not_robust	62.9631231795045	NO PLEIOTROPIC SNPS FOR REMOVAL	THERE WERE 1 OUTLITER SNPs IN RADIAL ANALYSIS	0.269072261586959
2721	prot-a-2588	Dolichyl-diphosphooligosaccharide--protein glycosyltransferase subunit 1	11	5e-06	1.03632507499837	0.977112702812328	1.09912567708849	0.2345687357	0.03568087357	0.03001742406	0.1070096582	0.05890242473	0.0365449362	0.3387611202	0.07138394548	0.07065935186	0.1574011452	0.06158130259	0.0402908624	0.446995966347285	0.587369008810201	0.975388025102336	not_robust	38.7282284278395	NO PLEIOTROPIC SNPS FOR REMOVAL	THERE WERE 1 OUTLITER SNPs IN RADIAL ANALYSIS	0.644467605930742
2722	prot-a-2589	Dolichyl-diphosphooligosaccharide--protein glycosyltransferase subunit 1	6	5e-07	1.01543600476933	0.979141679597978	1.05307566950398	0.4094354403	0.01531808161	0.01856990298	0.6507915569	0.009456147184	0.02089004617	0.9543486356	-0.001610813433	0.02644339448	0.7036330496	0.008404071136	0.02085608191	0.490339510345014	0.390313957798012	0.99552727228709	not_robust	249.55360283724	NO PLEIOTROPIC SNPS FOR REMOVAL	NA	0.793464797981131
2723	prot-a-258	BMP-binding endothelial regulator protein	13	5e-06	0.993137700586196	0.933553363717716	1.05652502648352	0.8273214802	-0.006885953266	0.03156693835	0.5325896002	-0.03065734301	0.04912580378	0.6255245667	0.05138262905	0.1023440977	0.6120529955	-0.04010786533	0.0770277312	0.699807554882485	0.554820060055294	0.957705881383	not_robust	22.0503627199527	NO PLEIOTROPIC SNPS FOR REMOVAL	NA	0.953686862080206
2724	prot-a-2590	Regulation of nuclear pre-mRNA domain-containing protein 1A	15	5e-06	0.966120813794864	0.925315532067336	1.00872555847223	0.1174853819	-0.03446638655	0.0220173966	0.3233949913	-0.04314113787	0.04368699424	0.6483423048	-0.0371016359	0.07947413964	0.255672949	-0.06955197599	0.05868450415	0.955913049370191	0.971547533084267	0.959809398669398	not_robust	25.3687894301672	NO PLEIOTROPIC SNPS FOR REMOVAL	NA	0.499421655836018
2725	prot-a-2591	Ubiquitin+1, truncated mutation for UbB	6	5e-07	0.954225529579254	0.870982054627579	1.04542493896748	0.3143633627	-0.0468552313	0.04657075215	0.6633377563	0.02286741303	0.05253138417	0.540432864	0.05866320681	0.08775782054	0.6422100255	0.02574174339	0.05210388819	0.20987409087727	0.240255508386125	0.984756162854472	not_robust	61.0733283569717	NO PLEIOTROPIC SNPS FOR REMOVAL	NA	0.720540288644883
2726	prot-a-2592	Ubiquitin	11	5e-06	0.99801804794356	0.944658878568771	1.05439121636177	0.9435830097	-0.001983918722	0.028034425	0.6306793486	0.02149551571	0.0447105193	0.2049399077	0.1013384609	0.07415810691	0.4173095224	0.0480394412	0.05678076509	0.747199052420064	0.1511587997351	0.975293040371146	not_robust	39.2020882100657	NO PLEIOTROPIC SNPS FOR REMOVAL	NA	0.987269207366264
2727	prot-a-2593	40S ribosomal protein S3	10	5e-06	0.979248500264581	0.892271296591652	1.07470410505571	0.6585813255	-0.02096983795	0.04745674007	0.9824791084	0.001278817742	0.05823144994	0.9763295623	-0.00376488699	0.1229907441	0.3926989572	-0.1057442968	0.117787507	0.235006546561608	0.88198016003497	0.957414186781249	not_robust	26.4448446854019	NO PLEIOTROPIC SNPS FOR REMOVAL	NA	0.897216212875875
2728	prot-a-2594	40S ribosomal protein S3a	7	5e-06	1.04977332429182	0.980698647052696	1.12371321782345	0.1618853779	0.04857425924	0.03472669153	0.1172419321	0.05964919921	0.03807908053	0.4232344541	0.05518506823	0.06330578799	0.2108430921	0.05417459664	0.03867688266	0.377431739855428	0.901243805041053	0.982985225863988	not_robust	77.9314376234866	NO PLEIOTROPIC SNPS FOR REMOVAL	NA	0.570388158049808
2729	prot-a-2595	40S ribosomal protein S4, X isoform	14	5e-06	1.0313580914885	1.00161730100837	1.06198196837048	0.0386168323	0.03087646916	0.01492881356	0.2840171722	0.03474723873	0.03243347717	0.5696295776	0.02573482081	0.04401946468	0.3748314241	0.03293690516	0.03583983649	0.987278602959723	0.887549525467154	0.980848758824117	not_robust	62.3631241798429	NO PLEIOTROPIC SNPS FOR REMOVAL	NA	0.284118392771314
2730	prot-a-2596	Ribosomal protein S6 kinase alpha-6	13	5e-06	1.03854444355663	0.988745208040053	1.0908518721222	0.1314178415	0.03782015933	0.02507079884	0.1469203819	0.0604850884	0.04169960314	0.05498508165	0.1221199733	0.05689385426	0.225140281	0.05440991137	0.04254715663	0.765215131426265	0.10807793171055	0.977846546093579	not_robust	47.5515648616632	NO PLEIOTROPIC SNPS FOR REMOVAL	THERE WERE 1 OUTLITER SNPs IN RADIAL ANALYSIS	0.526803049410773
2731	prot-a-2597	40S ribosomal protein S7	12	5e-06	1.02738564596501	0.983718052085886	1.07299165985295	0.2227671286	0.02701736773	0.02215985875	0.2939873671	0.0312689205	0.02979653814	0.3264285048	0.04047149571	0.03922024163	0.3472807442	0.02945734341	0.03000218471	0.642007116490312	0.667325741513853	0.986590481588453	not_robust	86.7280140509355	NO PLEIOTROPIC SNPS FOR REMOVAL	NA	0.630144108073075
2732	prot-a-2598	40S ribosomal protein SA	10	5e-06	1.01812421955599	0.940416674004185	1.10225281526843	0.6574580609	0.01796193382	0.04050722732	0.5514719379	0.02606830682	0.04377138461	0.7962640175	0.02505758299	0.09386808887	0.5076398024	0.03716580471	0.05386937013	0.168963389890437	0.934342243412173	0.976747919227337	not_robust	44.8497516508802	NO PLEIOTROPIC SNPS FOR REMOVAL	NA	0.897216212875875
2733	prot-a-25	Disintegrin and metalloproteinase domain-containing protein 11	12	5e-06	1.00197691680626	0.954290432338564	1.05204632446361	0.9367272789	0.001974965278	0.02487866466	0.5781923459	-0.02510697545	0.04515423181	0.6141890607	0.0427574058	0.08218102104	0.3652747733	-0.04225376315	0.0447440741	0.903439862336113	0.595112928590015	0.968977349508852	not_robust	29.6870380431214	REMOVED 1 PLEIOTROPIC SNP	THERE WERE 1 OUTLITER SNPs IN RADIAL ANALYSIS	0.985935026840247
2734	prot-a-2600	Ribosome-binding protein 1	8	5e-06	1.09458382390224	0.976880802785449	1.22646871975801	0.1194671705	0.09037422153	0.05804329551	0.3431330041	0.06329785111	0.06677037627	0.7471157829	0.05330815353	0.1578727805	0.8783687283	0.01945768557	0.1225883477	0.118127782308253	0.806823276657782	0.955765250953084	not_robust	23.384778997948	NO PLEIOTROPIC SNPS FOR REMOVAL	THERE WERE 1 OUTLITER SNPs IN RADIAL ANALYSIS	0.502904481134647
2735	prot-a-2601	Ribonucleoside-diphosphate reductase large subunit	12	5e-06	1.0051442980189	0.961643806926508	1.05061255795839	0.8201779964	0.005131111323	0.02257258738	0.3937922462	-0.02748546605	0.03223117469	0.1663918632	-0.07890074428	0.05285975592	0.4213730908	-0.02726288978	0.0326422001	0.68092496719738	0.0982102333453806	0.979282955216458	not_robust	50.6641571166461	NO PLEIOTROPIC SNPS FOR REMOVAL	NA	0.951061351428755
2736	prot-a-2602	Ribonucleoside-diphosphate reductase subunit M2 B	12	5e-06	0.913099086177129	0.858163821516264	0.97155102589198	0.004083100808	-0.09091087615	0.03165785071	0.1219318931	-0.07778015293	0.0502873082	0.1669192526	-0.1481454612	0.09938665692	0.9123237295	0.006159672039	0.05467107754	0.597043827456059	0.552907341071094	0.968064113623878	all_significant	28.6861268909346	NO PLEIOTROPIC SNPS FOR REMOVAL	THERE WERE 1 OUTLITER SNPs IN RADIAL ANALYSIS	0.0740878941962953
2737	prot-a-2603	Ribonucleoside-diphosphate reductase subunit M2 B	17	5e-06	0.980107478957229	0.924037097101629	1.03958020010342	0.5038035133	-0.02009304093	0.03005613206	0.6744129618	-0.01826261887	0.0434721546	0.2767796345	0.07991410982	0.07080591535	0.9818607954	0.001392498001	0.06029675401	0.332210729323593	0.142844922314691	0.968605244662478	not_robust	33.0994376307655	NO PLEIOTROPIC SNPS FOR REMOVAL	NA	0.844580137684006
2738	prot-a-2605	R-spondin-3	10	5e-06	0.977915573208011	0.918675929418409	1.04097520975451	0.4836509219	-0.02233193864	0.03188260924	0.2947532111	-0.04664789159	0.04452191293	0.7674025487	0.02635280739	0.08611498882	0.385140274	-0.04198613662	0.04599640162	0.622878398875388	0.551490998384799	0.966541632010645	not_robust	32.3940585950051	NO PLEIOTROPIC SNPS FOR REMOVAL	NA	0.833229901891707
2739	prot-a-2606	R-spondin-4	7	5e-06	0.990990160207471	0.862475085726202	1.13865491755178	0.898374981	-0.009050673856	0.0708665014	0.7385893587	-0.02366423575	0.07091002951	0.4291933551	-0.1798295813	0.2091556709	0.3918830064	-0.13527816	0.1466527066	0.0444396931395934	0.423975791705254	0.956459943791765	not_robust	22.8000133153905	NO PLEIOTROPIC SNPS FOR REMOVAL	THERE WERE 3 OUTLITER SNPs IN RADIAL ANALYSIS	0.975422392336667
2740	prot-a-2609	Reticulon-4 receptor	6	5e-07	1.03318199953427	0.967167314138542	1.10370256372075	0.3325399583	0.03264336003	0.03368731357	0.3679367991	0.03469762898	0.03853815768	0.5613695872	-0.05956395471	0.09416163517	0.4034405962	0.03664223076	0.04016349681	0.398283216071965	0.354113609935859	0.985155444764397	not_robust	56.3642454718554	NO PLEIOTROPIC SNPS FOR REMOVAL	NA	0.735074566309282
2741	prot-a-2611	Runt-related transcription factor 3	24	5e-06	1.06024165694029	1.0190458819101	1.10310280534618	0.003814579949	0.05849686039	0.02021942895	0.06088119699	0.06758133549	0.03605573819	0.8263287991	0.01220254997	0.05495583046	0.1916226578	0.07429179664	0.05522056716	0.929632187079147	0.349339833299274	0.964895852112019	all_significant	28.2503830709509	NO PLEIOTROPIC SNPS FOR REMOVAL	THERE WERE 2 OUTLITER SNPs IN RADIAL ANALYSIS	0.0709017673921417
2742	prot-a-2612	Relaxin receptor 1	18	5e-06	1.0214696079828	0.966484399467935	1.07958303373229	0.4517791091	0.02124238249	0.0282308695	0.075384219	0.07638973472	0.0429609662	0.9690942201	-0.004732807438	0.1202592907	0.1802958426	0.0982323627	0.07030165966	0.643774858288764	0.826035532220972	0.960321045248516	not_robust	23.8337964764477	NO PLEIOTROPIC SNPS FOR REMOVAL	THERE WERE 1 OUTLITER SNPs IN RADIAL ANALYSIS	0.818694247845777
2743	prot-a-2614	Protein S100-A11	15	5e-06	1.00272462332484	0.958901939936529	1.04855004286309	0.9050058549	0.002720918267	0.02279968368	0.4139361035	0.03138979968	0.03842143907	0.8539132567	0.01015036712	0.05404139756	0.4439177506	0.03336588637	0.04235035965	0.834738557725541	0.87389793954686	0.971640188509214	not_robust	46.0571440714033	NO PLEIOTROPIC SNPS FOR REMOVAL	THERE WERE 1 OUTLITER SNPs IN RADIAL ANALYSIS	0.97764424046048
2744	prot-a-2615	Protein S100-A12	17	5e-06	1.02377311041961	0.985938869410684	1.06305919579447	0.2213602657	0.02349493021	0.01921217096	0.2918567388	0.03411820375	0.03236845627	0.7371156673	0.01412655549	0.04130902682	0.3617965882	0.03227865749	0.03438333241	0.863098789462789	0.783333185742873	0.983404931797648	not_robust	59.0194776068938	NO PLEIOTROPIC SNPS FOR REMOVAL	NA	0.629564337680507
2745	prot-a-2616	Protein S100-A13	15	5e-06	1.06516999076055	1.03546133586995	1.09573102337385	1.22e-05	0.06313440216	0.01443231613	3.31e-05	0.07929577323	0.01910316984	0.001089144658	0.09344658507	0.02238234565	0.0009300415024	0.08070752992	0.01931870252	0.731574425284364	0.062249218666814	0.992245610136135	not_robust	123.068650092263	NO PLEIOTROPIC SNPS FOR REMOVAL	THERE WERE 1 OUTLITER SNPs IN RADIAL ANALYSIS	0.00116687916666667
2746	prot-a-2617	Protein S100-A2	11	5e-06	0.949106441228352	0.902761001389961	0.997831137359945	0.04085441851	-0.0522343252	0.02554240162	0.7386883237	-0.01659318561	0.04974112931	0.4280044671	-0.06921775779	0.08339475975	0.9759850736	-0.00217822705	0.0705743084	0.922810907870203	0.823986488620225	0.959382533660547	not_robust	22.8611037658825	NO PLEIOTROPIC SNPS FOR REMOVAL	NA	0.293066617780328
2747	prot-a-2618	Protein S100-A4	12	5e-06	1.02928135185593	0.968120194594485	1.09430637558606	0.3557997844	0.02886084208	0.03125503751	0.4399847897	0.03453836115	0.04472612776	0.2889600531	0.07150894185	0.06385681916	0.4653288727	0.03643511709	0.04817219058	0.515175699028507	0.45575313608939	0.974431123482536	not_robust	40.1958413744458	NO PLEIOTROPIC SNPS FOR REMOVAL	NA	0.752407558811792
2748	prot-a-2619	Protein S100-A5	14	5e-06	1.07243938891087	1.04026417335339	1.10560977908139	6.8e-06	0.06993585639	0.01554140952	0.01447712324	0.07007812179	0.02865944657	0.07438742026	0.09519935018	0.04871645313	0.03035067969	0.07198061128	0.02962588688	0.941919532071624	0.568843388539829	0.983195653433921	all_significant	55.6504336510368	NO PLEIOTROPIC SNPS FOR REMOVAL	THERE WERE 1 OUTLITER SNPs IN RADIAL ANALYSIS	0.000693751111111111
2749	prot-a-261	BCL2/adenovirus E1B 19 kDa protein-interacting protein 3	20	5e-06	1.05926663169222	1.01780037931727	1.10242226257493	0.004713369887	0.05757681179	0.0203739816	0.1551306503	0.05636232809	0.03964597895	0.2491835687	0.0935826637	0.07858533496	0.8997841455	0.008180267935	0.06409439126	0.974219704664021	0.626716052080338	0.958553614423598	all_significant	23.0106895678177	NO PLEIOTROPIC SNPS FOR REMOVAL	THERE WERE 1 OUTLITER SNPs IN RADIAL ANALYSIS	0.0817796013611774
2750	prot-a-2620	Protein S100-A6	13	5e-06	1.03899519787055	0.987727958970265	1.09292342227863	0.1384151258	0.03825409023	0.02581737477	0.2857427541	0.04111989767	0.03851954186	0.4777177376	0.04098233383	0.05575833484	0.4962578536	0.02902490864	0.04136440975	0.643676440609924	0.955490480986175	0.97656510043158	not_robust	48.5356461545928	NO PLEIOTROPIC SNPS FOR REMOVAL	THERE WERE 1 OUTLITER SNPs IN RADIAL ANALYSIS	0.537553434948395
2751	prot-a-2622	Protein S100-A9	15	5e-06	1.00524740175059	0.955272605032194	1.05783661480824	0.8405669696	0.005233682112	0.02601643421	0.6153976519	0.01778655818	0.03540433068	0.2370073929	0.05903961814	0.04762500099	0.4307033789	0.03242835287	0.03996484856	0.554818269343171	0.190643502761399	0.975067586721932	not_robust	49.6250769186528	NO PLEIOTROPIC SNPS FOR REMOVAL	NA	0.955935996344502
2752	prot-a-2623	Serum amyloid A-1 protein	13	5e-06	1.01533427216067	0.992102195598343	1.03911037471527	0.1975404951	0.01521789045	0.01180971821	0.2093004596	0.01983677993	0.01580001368	0.1769048933	0.03211533311	0.0222569742	0.2236732465	0.02121495076	0.01653371371	0.835728604068741	0.323069281547458	0.992507127080301	not_robust	159.605616142802	NO PLEIOTROPIC SNPS FOR REMOVAL	NA	0.611849622208822
2753	prot-a-2624	Deoxynucleoside triphosphate triphosphohydrolase SAMHD1	17	5e-06	1.04149069029842	0.992530188393404	1.09286636382725	0.09796563904	0.04065304294	0.0245667823	0.6119892674	0.02184312277	0.04306304079	0.5920402324	-0.04934689687	0.09011930011	0.78912394	0.02021677197	0.07433478294	0.879595266623818	0.303365445764494	0.959771314548971	not_robust	23.4088326357212	NO PLEIOTROPIC SNPS FOR REMOVAL	NA	0.458939029421061
2754	prot-a-2625	Histone deacetylase complex subunit SAP18	13	5e-06	1.03225032563824	0.975449720802623	1.09235843945243	0.2716778884	0.03174120125	0.02887646095	0.239728444	0.05242174461	0.04458898432	0.6642417424	0.03690380602	0.08274214286	0.2940433492	0.06490769429	0.05915243886	0.731441351070587	0.946668746999941	0.971140822727175	not_robust	33.6581197846035	NO PLEIOTROPIC SNPS FOR REMOVAL	NA	0.676701759424892
2755	prot-a-2628	Diamine acetyltransferase 1	15	5e-06	1.05657463470949	0.991295109572435	1.12615299715642	0.09077916944	0.05503219894	0.03253836645	0.557987598	0.02692941584	0.04596771737	0.5983751936	0.04925990976	0.09123439963	0.9467063183	-0.006356199523	0.09340156515	0.487405068424947	0.946739906193816	0.960009836549413	not_robust	23.4576415048171	NO PLEIOTROPIC SNPS FOR REMOVAL	NA	0.445740285453519
2756	prot-a-2629	Diamine acetyltransferase 2	18	5e-06	1.00277629788662	0.954834463597658	1.05312527138413	0.9116787814	0.00277245109	0.0249947659	0.7672645786	-0.01277526724	0.0431662741	0.3217588287	0.07426998928	0.07263604312	0.3709187774	-0.07145881788	0.07775164938	0.811380404553018	0.295847065894557	0.957444588028479	not_robust	26.0090276841595	NO PLEIOTROPIC SNPS FOR REMOVAL	NA	0.980516361912526
2757	prot-a-2630	DNA-binding protein SATB1	16	5e-06	0.999773096571707	0.935381494762305	1.06859741209931	0.9946693605	-0.0002269291748	0.03396626936	0.3937270947	-0.04188038433	0.04910479106	0.4300983345	0.06871295942	0.08456854418	0.5096917736	-0.05401645099	0.0799753531	0.375068920592152	0.387809240864628	0.961844234416929	not_robust	24.7433671706221	NO PLEIOTROPIC SNPS FOR REMOVAL	THERE WERE 1 OUTLITER SNPs IN RADIAL ANALYSIS	0.999376860953564
2758	prot-a-2633	Suprabasin	15	5e-06	1.0155677889461	0.955218604778233	1.07972973807845	0.6211457795	0.01544785407	0.03125658839	0.6842926067	0.02041874675	0.05021672029	0.2838483989	0.09446607821	0.08450410408	0.3129577006	0.09757889234	0.09322207859	0.758119449548355	0.317614936387393	0.959442309458469	not_robust	23.0629081238236	NO PLEIOTROPIC SNPS FOR REMOVAL	THERE WERE 1 OUTLITER SNPs IN RADIAL ANALYSIS	0.884241945328527
2759	prot-a-2637	Scavenger receptor class A member 3	12	5e-06	1.00190709116826	0.928308920001804	1.08134027122275	0.9609627949	0.001905274979	0.03892652481	0.8176320008	-0.01264533626	0.05483863973	0.5804994541	-0.06412012945	0.1122628918	0.642759163	-0.04529582999	0.09497748155	0.368309764530632	0.543112317929112	0.955841036846472	not_robust	23.6970353290442	NO PLEIOTROPIC SNPS FOR REMOVAL	NA	0.988851783569691
2760	prot-a-2638	Scavenger receptor class A member 3	10	5e-06	0.939495054091087	0.870707621019043	1.01371681532843	0.1076551472	-0.06241272455	0.03879403872	0.05050078174	-0.1137890457	0.0581833525	0.4699919394	-0.08364627283	0.1103007725	0.1537432628	-0.1506277859	0.09670190067	0.640048349833494	0.838915848306849	0.961554938770381	not_robust	23.4000208255989	NO PLEIOTROPIC SNPS FOR REMOVAL	THERE WERE 1 OUTLITER SNPs IN RADIAL ANALYSIS	0.478462316720386
2761	prot-a-2639	Scavenger receptor class A member 5	13	5e-06	0.97017878218133	0.920295713279626	1.02276567826287	0.2609476957	-0.03027491294	0.0269312858	0.4697940252	-0.03292844545	0.04555589001	0.5154335761	-0.05129112214	0.07632305977	0.4984486891	-0.03893885015	0.05578217842	0.822603808617689	0.764065851894366	0.965691263087773	not_robust	27.4677548407934	NO PLEIOTROPIC SNPS FOR REMOVAL	THERE WERE 1 OUTLITER SNPs IN RADIAL ANALYSIS	0.668130568325541
2762	prot-a-263	Brother of CDO	14	5e-06	0.97457529074818	0.919328084516254	1.0331425889558	0.3870710082	-0.02575350212	0.02977485539	0.6431681631	-0.02173293349	0.04691164514	0.8738772867	0.01823701837	0.1124621624	0.6730904615	-0.03040478989	0.07044363723	0.674665401262114	0.689153256278174	0.959490326889494	not_robust	23.4759672106152	NO PLEIOTROPIC SNPS FOR REMOVAL	THERE WERE 1 OUTLITER SNPs IN RADIAL ANALYSIS	0.779318406292695
2763	prot-a-2642	Scavenger receptor class F member 2	8	5e-06	1.0143462348617	0.960084865962294	1.07167430781948	0.6115801608	0.01424430139	0.02804994784	0.2292065209	0.05788818852	0.04814365552	0.6584533143	-0.04573151542	0.09838641496	0.3294302894	0.06136883476	0.0585529433	0.791032973960508	0.534005581162621	0.96808566751881	not_robust	31.9645805419559	NO PLEIOTROPIC SNPS FOR REMOVAL	THERE WERE 2 OUTLITER SNPs IN RADIAL ANALYSIS	0.881005496778412
2764	prot-a-2645	Secretogranin-3	10	5e-06	0.966864945421006	0.904592482777574	1.03342426615524	0.3211728019	-0.03369645676	0.03396646695	0.6030024346	-0.01694297725	0.03257715283	0.4712839908	0.05096265388	0.06740503532	0.7074532254	-0.01271016342	0.03280781282	0.102189412258003	0.190845564731323	0.97910331662976	not_robust	52.1180229560792	NO PLEIOTROPIC SNPS FOR REMOVAL	THERE WERE 2 OUTLITER SNPs IN RADIAL ANALYSIS	0.724216273832466
2765	prot-a-2646	Secretoglobin family 1C member 1	10	5e-06	1.0089353973602	0.958972139741567	1.06150178285755	0.7313765675	0.00889571292	0.02591273919	0.9523601749	0.002165425028	0.03624555597	0.3945947664	0.04287403341	0.04765794931	0.9677565473	0.00164985702	0.03969782132	0.658853543604857	0.387336019595488	0.987192639022239	not_robust	85.6062190724636	NO PLEIOTROPIC SNPS FOR REMOVAL	NA	0.923981789045817
2766	prot-a-2648	Mammaglobin-B	11	5e-06	0.983698486053558	0.906651730842187	1.06729263127883	0.6928641718	-0.0164358455	0.04161277364	0.5092716537	-0.03525007074	0.05341144585	0.4755043004	0.08751037055	0.1175262435	0.3110583059	-0.07887464785	0.0739226088	0.295455028169895	0.3686443848593	0.961241688982345	not_robust	24.3750594710196	NO PLEIOTROPIC SNPS FOR REMOVAL	THERE WERE 1 OUTLITER SNPs IN RADIAL ANALYSIS	0.913725336625618
2767	prot-a-2649	Secretagogin	11	5e-06	1.02649829947261	0.965040633203815	1.09186983694355	0.406377437	0.02615330085	0.03149916961	0.9778104252	0.0015514022	0.05577755724	0.373230124	0.08920118306	0.09520091305	0.9750889888	0.002572110305	0.08033729605	0.865500765133809	0.476822782025223	0.958304768964214	not_robust	22.9384320270253	NO PLEIOTROPIC SNPS FOR REMOVAL	THERE WERE 1 OUTLITER SNPs IN RADIAL ANALYSIS	0.791626162459653
2768	prot-a-2650	Adseverin	8	5e-06	0.996654987795608	0.930346459022086	1.06768952046313	0.9240068978	-0.003350619265	0.03512632978	0.9152302728	0.005801705545	0.05450488979	0.9503330324	-0.009587345973	0.1476387945	0.7075659472	0.02736560006	0.07002443703	0.715527468445905	0.96616752887953	0.954946413916694	not_robust	26.6484417048134	NO PLEIOTROPIC SNPS FOR REMOVAL	NA	0.983865644106772
2769	prot-a-2651	Polycomb protein SCMH1	11	5e-06	0.990298540449463	0.932831236967344	1.05130613164776	0.7492548084	-0.009748825303	0.03050109762	0.5478692094	0.02713642262	0.04515541397	0.6449588893	-0.03753315859	0.07874067495	0.5209218213	0.04744361673	0.07131417949	0.654388474294916	0.703456054647026	0.96777083153233	not_robust	31.7313122441924	NO PLEIOTROPIC SNPS FOR REMOVAL	NA	0.931171330302238
2770	prot-a-2654	SCP2 sterol-binding domain-containing protein 1	14	5e-06	0.986000408482392	0.966439139947131	1.00595760802965	0.1678936981	-0.0140985101	0.01022369477	0.3557129551	-0.01902556228	0.02060013826	0.2950563991	-0.02920384555	0.02667298098	0.3882641825	-0.01829581829	0.02049581342	0.990885684812309	0.449973542286777	0.99203267942227	not_robust	126.017343718065	NO PLEIOTROPIC SNPS FOR REMOVAL	THERE WERE 1 OUTLITER SNPs IN RADIAL ANALYSIS	0.578496282263166
2771	prot-a-2655	Signal peptide, CUB and EGF-like domain-containing protein 1	11	5e-06	1.06119282656418	1.00561766365789	1.11983933441963	0.03045534128	0.05939358352	0.02744471433	0.3066900368	0.05215654278	0.05102421347	0.1670073165	0.1268684736	0.08439198995	0.3185439096	0.08207062795	0.07818172572	0.880278723539085	0.393226760222534	0.961922243537961	not_robust	23.8637821750357	NO PLEIOTROPIC SNPS FOR REMOVAL	NA	0.251928778047712
2772	prot-a-2656	Stromal cell-derived factor 2-like protein 1	16	5e-06	0.998484501720344	0.939062229786639	1.06166691466469	0.9613590564	-0.001516647809	0.03130453151	0.7105631995	-0.01624245891	0.04376843879	0.5784504389	-0.04263490509	0.07494539256	0.8939330915	-0.009159573281	0.06754372537	0.402579581725119	0.553782033622666	0.962604806964447	not_robust	25.2395604342911	NO PLEIOTROPIC SNPS FOR REMOVAL	THERE WERE 1 OUTLITER SNPs IN RADIAL ANALYSIS	0.988851783569691
2773	prot-a-2658	Signal peptidase complex catalytic subunit SEC11C	16	5e-06	1.01503403995982	0.971165915751434	1.06088371262492	0.5079685604	0.01492214884	0.02254086894	0.8825968413	0.005065165277	0.03429869686	0.642154957	-0.02907984445	0.06122869077	0.8910041364	0.005187882034	0.03722116659	0.668606021733246	0.444042872223701	0.973564082464016	not_robust	35.9223954228895	NO PLEIOTROPIC SNPS FOR REMOVAL	THERE WERE 1 OUTLITER SNPs IN RADIAL ANALYSIS	0.844580137684006
2774	prot-a-2659	Protein SEC13 homolog	10	5e-06	0.976222369592912	0.915321573565958	1.04117519177529	0.4640224272	-0.02406488082	0.03286476944	0.8786552618	-0.007402767997	0.04848737591	0.4755822533	-0.0886907019	0.1184901674	0.9427570284	-0.005210737662	0.07057317378	0.669589068617806	0.580425333568422	0.961030167103602	not_robust	28.0757673639417	REMOVED 1 PLEIOTROPIC SNP	THERE WERE 1 OUTLITER SNPs IN RADIAL ANALYSIS	0.821995521671528
2775	prot-a-2663	Secreted and transmembrane protein 1	7	5e-06	1.00705966173455	0.930569882759311	1.08983664857679	0.8614322244	0.007034858987	0.0403025318	0.8529014935	0.008400423787	0.04530542474	0.40196643	0.1389280301	0.1517654189	0.8588868068	0.009472300675	0.05104084238	0.268631494982103	0.408154215928982	0.981837844996623	not_robust	43.1390700777674	NO PLEIOTROPIC SNPS FOR REMOVAL	THERE WERE 1 OUTLITER SNPs IN RADIAL ANALYSIS	0.962634897733706
2776	prot-a-2664	Protein sel-1 homolog 2	15	5e-06	0.982500025445219	0.922843384559791	1.04601313305217	0.5806652809	-0.01765490934	0.03195960735	0.3074275035	-0.04770587452	0.04674137636	0.05349567975	-0.1806467858	0.0850772644	0.4584170064	-0.06097134002	0.07996243623	0.577344267464729	0.0568232175321431	0.961639933531009	not_robust	22.3796279242287	REMOVED 1 PLEIOTROPIC SNP	NA	0.867928962131341
2777	prot-a-2665	E-selectin	17	5e-06	0.989731231163924	0.969198958814024	1.01069847530575	0.3345196448	-0.01032185638	0.01069566731	0.3187022994	-0.01551494753	0.01555963209	0.2740219106	-0.02127817965	0.01874057099	0.3063680577	-0.01559485955	0.01475886035	0.895375318194784	0.39536616221171	0.991619980402092	not_robust	150.148293469595	NO PLEIOTROPIC SNPS FOR REMOVAL	NA	0.735074566309282
2778	prot-a-2666	L-Selectin	7	5e-07	1.00638767707503	0.965974074186768	1.04849206995658	0.7607488322	0.006367362329	0.02091104376	0.9689355986	0.001160577042	0.02980171686	0.7050479456	-0.02165138829	0.05400624901	0.9517407691	-0.001986598267	0.03148613127	0.687522652033322	0.580202089525912	0.975213966287325	not_robust	83.2094976131105	NO PLEIOTROPIC SNPS FOR REMOVAL	NA	0.933185372646302
2779	prot-a-2667	P-selectin	6	5e-08	0.987767637696594	0.952403702457431	1.02444467988019	0.5081864215	-0.01230779341	0.01860126707	0.6684019585	0.0110835966	0.025875562	0.4306286762	0.03516817422	0.0401599523	0.6677258796	0.01139501467	0.02500655084	0.543141305134447	0.239937120806674	0.991960150408527	not_robust	142.54537776036	NO PLEIOTROPIC SNPS FOR REMOVAL	NA	0.844580137684006
2780	prot-a-2668	P-selectin glycoprotein ligand 1	15	5e-06	1.06761671455404	1.00920186680082	1.12941274356571	0.02266350496	0.06542879462	0.02870867707	0.4263594931	0.03734498555	0.04694903249	0.3874669302	0.0935647051	0.1046342723	0.8062126762	0.01688375333	0.06753293868	0.743881937399177	0.780963957614243	0.961740899185791	not_robust	24.4061110563878	NO PLEIOTROPIC SNPS FOR REMOVAL	THERE WERE 1 OUTLITER SNPs IN RADIAL ANALYSIS	0.219974949833742
2781	prot-a-2669	Semaphorin-3A	13	5e-06	1.02516470692498	0.977058237846847	1.07563974757594	0.3108085155	0.02485328936	0.02452158634	0.8848156085	0.005266794211	0.03635597913	0.4983945838	-0.04229942495	0.06041770539	0.9037851469	-0.004779437897	0.03871184414	0.636515483545373	0.239161843960384	0.974725213798152	not_robust	38.1828157405554	NO PLEIOTROPIC SNPS FOR REMOVAL	THERE WERE 2 OUTLITER SNPs IN RADIAL ANALYSIS	0.717400007354586
2782	prot-a-266	Bactericidal permeability-increasing protein	16	5e-06	1.00491749263611	0.953613219677301	1.05898192911774	0.8544237613	0.004905441261	0.02673600057	0.2758286307	-0.03223192373	0.02957768534	0.5364969297	-0.02896763241	0.04571234043	0.4708187724	-0.02256697727	0.03050251808	0.203556337514727	0.375106678038314	0.975538599839723	not_robust	40.7711620627737	NO PLEIOTROPIC SNPS FOR REMOVAL	NA	0.960640874239907
2783	prot-a-2670	Semaphorin-3B	18	5e-06	1.01646602535814	0.971990668294572	1.06297644042221	0.474322312	0.01633193037	0.0228270436	0.8879368966	-0.005542183537	0.03932990669	0.6973560759	0.03255464539	0.08221453	0.7827779931	-0.01838088477	0.06562177826	0.912465431907072	0.834757629368906	0.961035057145244	not_robust	25.1847272847087	NO PLEIOTROPIC SNPS FOR REMOVAL	NA	0.827093276165831
2784	prot-a-2671	Semaphorin-3C	6	5e-06	1.08834985302365	0.982816865181476	1.20521477046274	0.1037522548	0.08466265283	0.05203833213	0.314696093	0.06307883758	0.06273897996	0.9094524052	-0.015338319	0.1266596642	0.6265530493	0.04549478738	0.08782727544	0.329748986368091	0.433150631338673	0.964856505600256	not_robust	27.2235689898581	NO PLEIOTROPIC SNPS FOR REMOVAL	NA	0.470678460263636
2785	prot-a-2672	Semaphorin-3E	10	5e-06	1.00238255793841	0.985783284903061	1.01926134054704	0.7799972316	0.002379724147	0.008519624935	0.9733999944	0.0006242970351	0.01872272827	0.912900101	0.002965115696	0.02626581067	0.972436447	0.0006264256037	0.01763330057	0.984505796639013	0.977715675784254	0.992751554457686	not_robust	159.17592531705	NO PLEIOTROPIC SNPS FOR REMOVAL	NA	0.944019845576258
2786	prot-a-2673	Semaphorin-3G	17	5e-06	1.02795612290314	0.979693655258311	1.0785961355802	0.2610894311	0.02757248412	0.02453461071	0.5257923834	0.02687248982	0.04235609918	0.6419050833	-0.03906145142	0.08230327193	0.98137979	-0.001371707788	0.05786186373	0.854134636328297	0.396693484250545	0.96358925898775	not_robust	26.495815496177	NO PLEIOTROPIC SNPS FOR REMOVAL	NA	0.668130568325541
2787	prot-a-2675	Semaphorin-4D	15	5e-06	1.02091837285843	0.997653418373277	1.04472585854452	0.07836603323	0.02070258776	0.01176118721	0.265199661	0.01999498587	0.0179458338	0.3194796549	0.02149481951	0.02076528423	0.2684180148	0.02038233545	0.01768541817	0.918326780618998	0.952388156426375	0.99136519216354	not_robust	110.372754582833	NO PLEIOTROPIC SNPS FOR REMOVAL	THERE WERE 2 OUTLITER SNPs IN RADIAL ANALYSIS	0.411645833591453
2788	prot-a-2676	Semaphorin-5A	11	5e-06	1.00259662060351	0.970751163306678	1.03548676699141	0.8748767511	0.002593255209	0.0164685547	0.4948105968	0.01248218315	0.01828415555	0.4440497519	0.01759861786	0.02198512736	0.5434107928	0.01203409196	0.0191302346	0.561451834309446	0.281240799291137	0.993753668388359	not_robust	179.667466533079	NO PLEIOTROPIC SNPS FOR REMOVAL	NA	0.967340569798002
2789	prot-a-2678	Semaphorin-6A	17	5e-06	1.01567173749758	0.964164323913149	1.0699307708924	0.5581238881	0.01555020394	0.02655292977	0.4127306233	0.03247804843	0.03965100244	0.1697869488	0.08464975163	0.05869295762	0.547646617	0.02705225236	0.04403675465	0.507616115473735	0.203788341556276	0.964914455700136	not_robust	32.4924366093916	NO PLEIOTROPIC SNPS FOR REMOVAL	NA	0.861197833676709
2790	prot-a-2679	Semaphorin-6C	13	5e-06	1.0061265937173	0.929295741196618	1.08930954669144	0.8802077947	0.006107902446	0.0405286478	0.1970534917	0.06841638163	0.05303629029	0.8418107528	-0.02153345189	0.105374656	0.4193109755	0.07458944894	0.08918643896	0.284049544024962	0.780012988760392	0.95183841924387	not_robust	23.843142526488	NO PLEIOTROPIC SNPS FOR REMOVAL	THERE WERE 1 OUTLITER SNPs IN RADIAL ANALYSIS	0.970236251012653
2791	prot-a-2680	Semaphorin-7A	21	5e-06	1.00018336249707	0.952995224454626	1.04970804988916	0.9940672311	0.0001833456882	0.02465751637	0.5159940378	0.02706415326	0.04166710641	0.7091183656	0.03112516166	0.08219222322	0.4691062414	0.05151159489	0.06980211905	0.852684050986243	0.690528462540606	0.957441960391699	not_robust	22.6996563936071	NO PLEIOTROPIC SNPS FOR REMOVAL	NA	0.999376860953564
2792	prot-a-2681	Semenogelin-1	16	5e-06	0.992969144375908	0.959838151284796	1.02724372891703	0.683626238	-0.007055688556	0.01731373091	0.8221731605	0.006209005287	0.02762617938	0.281385231	-0.03329605282	0.02971731912	0.718586712	-0.009298049541	0.02532034738	0.591956315151293	0.278113615915925	0.985280923015687	not_robust	67.400489456768	NO PLEIOTROPIC SNPS FOR REMOVAL	NA	0.907351274546979
2793	prot-a-2682	Semenogelin-2	14	5e-06	0.986837443615097	0.961410011561644	1.01293738198017	0.3198095767	-0.01324995056	0.01331855076	0.5043527887	-0.01769662198	0.02650557293	0.400359272	-0.03497461838	0.04011201671	0.5538966521	-0.01645864502	0.02708642085	0.979344267063923	0.530004951032253	0.983339666948955	not_robust	56.2709427281161	NO PLEIOTROPIC SNPS FOR REMOVAL	NA	0.72368965850552
2794	prot-a-2684	Selenide, water dikinase 1	9	5e-06	1.02423546420527	0.957470731840388	1.09565572215388	0.4862424786	0.0239464457	0.03439110784	0.2964672931	0.04666140179	0.04469315482	0.2332937266	-0.08402142696	0.06440597356	0.3383546104	0.05205425592	0.05112051486	0.429238479110492	0.0881095951359293	0.973978920130015	not_robust	51.8070442124891	NO PLEIOTROPIC SNPS FOR REMOVAL	NA	0.834064500596455
2795	prot-a-2685	Septin-10	19	5e-06	0.987808782131971	0.947599433711296	1.0297243279636	0.5629142896	-0.01226614032	0.02120268571	0.7587259002	-0.01074688329	0.03498854482	0.9445020458	-0.003063136562	0.04335748409	0.3741504785	0.04887712278	0.0536310349	0.603405679383955	0.806560610507359	0.973333121738104	not_robust	39.4876765620253	NO PLEIOTROPIC SNPS FOR REMOVAL	THERE WERE 2 OUTLITER SNPs IN RADIAL ANALYSIS	0.862021181972515
2796	prot-a-2686	Protein SERAC1	7	5e-06	1.00652490378504	0.93473924924942	1.08382351843359	0.8632170347	0.006503708747	0.0377507016	0.6598444643	0.02759595244	0.06269984575	0.7939987877	-0.04221989048	0.1532818044	0.5656066237	0.06243041091	0.1027172619	0.729117129378245	0.751074127493771	0.965232574890618	not_robust	22.7983356029095	NO PLEIOTROPIC SNPS FOR REMOVAL	THERE WERE 1 OUTLITER SNPs IN RADIAL ANALYSIS	0.963537419476708
2797	prot-a-2688	Protein Z-dependent protease inhibitor	18	5e-06	1.00455477319972	0.978514470225551	1.0312880627363	0.7345080817	0.004544431611	0.01340006923	0.7219407586	0.006929027974	0.01947087892	0.8189126195	0.005957258884	0.02559594042	0.7144516187	0.007455782075	0.02003964884	0.865550690599701	0.942601721607758	0.984572034261923	not_robust	78.955095340389	NO PLEIOTROPIC SNPS FOR REMOVAL	THERE WERE 1 OUTLITER SNPs IN RADIAL ANALYSIS	0.925645512787455
2798	prot-a-2689	Protein Z-dependent protease inhibitor	6	5e-07	0.990455858624278	0.959197447396194	1.02273292172134	0.557785404	-0.009589978577	0.01636140708	0.9624608257	-0.001230659296	0.02614766221	0.5706313138	0.02562841317	0.04153810996	0.9322533596	0.002421300913	0.02709142244	0.802066731342322	0.357786220175474	0.99217471186984	not_robust	133.149696562675	NO PLEIOTROPIC SNPS FOR REMOVAL	NA	0.861197833676709
2799	prot-a-268	BPI fold-containing family B member 1	8	5e-06	0.963224818593894	0.919871294302892	1.00862159402241	0.1107924823	-0.03746843795	0.02349646851	0.2058339286	-0.04045455967	0.0319772516	0.5895790095	-0.03085564811	0.054164282	0.2354369043	-0.04257746283	0.03280390886	0.660994228777951	0.891501479113082	0.983349205581345	not_robust	59.7735109508664	NO PLEIOTROPIC SNPS FOR REMOVAL	THERE WERE 1 OUTLITER SNPs IN RADIAL ANALYSIS	0.482588506868406
2800	prot-a-2690	Serpin A12	16	5e-06	0.982266149750503	0.9454445317056	1.02052183559101	0.3586717544	-0.01789297909	0.0194934077	0.2946940106	-0.03748375032	0.03577104159	0.1662782175	-0.1061765553	0.07270775992	0.5192757311	-0.02990760876	0.04531623938	0.923550603602728	0.21283601997563	0.970288894115989	not_robust	31.6079358282873	REMOVED 1 PLEIOTROPIC SNP	THERE WERE 1 OUTLITER SNPs IN RADIAL ANALYSIS	0.753957724422497
2801	prot-a-2691	Kallistatin	19	5e-06	0.999086714647858	0.951282836037369	1.04929283444639	0.9708632406	-0.0009137026513	0.0250153821	0.8902879218	-0.004333769154	0.03141780863	0.900946316	0.00637694387	0.05047512996	0.7307150987	-0.01133793734	0.03243359705	0.265473556989411	0.86866863276277	0.970903823338341	not_robust	37.3356747522088	NO PLEIOTROPIC SNPS FOR REMOVAL	NA	0.992923398884963
2802	prot-a-2692	Kallistatin	18	5e-06	1.00400891689745	0.971631930856343	1.03746477775917	0.8109267674	0.004000902602	0.01672404122	0.9082456512	-0.00306250476	0.02657232625	0.4053695137	0.0308436029	0.03608986409	0.6808972604	-0.01056306989	0.02524673141	0.83187071929093	0.380919230238359	0.978256213210231	not_robust	51.8407739160747	NO PLEIOTROPIC SNPS FOR REMOVAL	THERE WERE 2 OUTLITER SNPs IN RADIAL ANALYSIS	0.950423733485794
2803	prot-a-2694	Serpin A9	12	5e-06	1.0515501406892	0.969834481203528	1.14015094308801	0.2232720923	0.05026539994	0.0412730918	0.07310328079	0.1036264476	0.05782127816	0.5887396696	0.08530936515	0.1527267374	0.193055151	0.1692301978	0.1220566417	0.440750854110367	0.815775860371848	0.96021863422739	not_robust	23.7482130310098	NO PLEIOTROPIC SNPS FOR REMOVAL	THERE WERE 1 OUTLITER SNPs IN RADIAL ANALYSIS	0.630795185076492
2804	prot-a-2695	Antithrombin-III	9	5e-06	1.04217602649005	0.942563529462903	1.15231582406917	0.4202643386	0.04131086044	0.05125653934	0.4978357946	0.04246187803	0.06263747845	0.3743395641	0.1125245539	0.1186019518	0.6280521729	0.05554846976	0.1102825272	0.201284900257303	0.523412118089812	0.958753971417157	not_robust	23.7588977067809	NO PLEIOTROPIC SNPS FOR REMOVAL	THERE WERE 1 OUTLITER SNPs IN RADIAL ANALYSIS	0.800593099085046
2805	prot-a-2696	Plasminogen activator inhibitor 1	17	5e-06	0.995713010043931	0.942072315917204	1.05240795384744	0.8791405958	-0.004296205445	0.02825358848	0.3186924414	-0.04070932289	0.04082573807	0.8255319754	0.01984327398	0.08845801213	0.4425575937	-0.04929315606	0.0626025897	0.59879568996477	0.775528973512818	0.960095874103947	not_robust	23.6431397710452	NO PLEIOTROPIC SNPS FOR REMOVAL	NA	0.969758403488179
2806	prot-a-2697	Glia-derived nexin	15	5e-06	1.05658470681278	1.01497894316104	1.09989596354957	0.007244900204	0.05504173168	0.02049686993	0.05281039625	0.07375990585	0.03808991533	0.04172194749	0.1425819615	0.06312225769	0.101456631	0.07456433053	0.04253466985	0.908117221755646	0.146465295197798	0.970382860911988	not_robust	35.666240395609	NO PLEIOTROPIC SNPS FOR REMOVAL	NA	0.109723520147766
2807	prot-a-2698	Pigment epithelium-derived factor	13	5e-06	0.959621536256046	0.908823859965261	1.01325849090451	0.1374548803	-0.04121630532	0.02774881208	0.2853921896	-0.03579912511	0.03351085265	0.3139905065	-0.05780697684	0.05478668673	0.3568491195	-0.03235599184	0.03376594952	0.390665503704843	0.72853330995096	0.977735327479468	not_robust	43.5244832245562	NO PLEIOTROPIC SNPS FOR REMOVAL	NA	0.536155782036788
2808	prot-a-2699	Pigment epithelium-derived factor	18	5e-06	0.998206631671839	0.956846669457152	1.04135438970482	0.9337419049	-0.001794978338	0.02159037859	0.3615769873	-0.02996429499	0.0328424684	0.2733908921	-0.05250081472	0.04628607559	0.3853336645	-0.02910378291	0.03266188573	0.748848172667688	0.212361775991965	0.97223034424973	not_robust	38.2330388515563	NO PLEIOTROPIC SNPS FOR REMOVAL	THERE WERE 1 OUTLITER SNPs IN RADIAL ANALYSIS	0.985170333542923
2809	prot-a-269	Bromodomain-containing protein 1	17	5e-06	1.02098678965949	0.979251101946707	1.06450125262757	0.329381366	0.02076960047	0.02129427633	0.3336706463	0.03837007164	0.03968988913	0.9722095448	0.002037418866	0.05751683073	0.4958464227	0.03051063367	0.04377838712	0.902330782441415	0.714506391179627	0.971580284254558	not_robust	37.3298335512136	NO PLEIOTROPIC SNPS FOR REMOVAL	NA	0.732295327508959
2810	prot-a-2700	Alpha-2-antiplasmin	11	5e-06	1.02043344164289	0.944998213332524	1.10189034659767	0.6056979627	0.02022747982	0.03918353161	0.1610747274	0.07130947236	0.0508820517	0.6915993653	-0.03307938495	0.08073871515	0.2931681946	0.09912872223	0.08934259578	0.299248692888726	0.4665220317797	0.962378329125778	not_robust	25.7455361541271	NO PLEIOTROPIC SNPS FOR REMOVAL	THERE WERE 1 OUTLITER SNPs IN RADIAL ANALYSIS	0.879875150837125
2811	prot-a-2701	Plasma protease C1 inhibitor	14	5e-06	0.990847298358077	0.952615117499832	1.03061388658224	0.6469554338	-0.009194844963	0.02007626329	0.3796596964	-0.02181743907	0.02483421257	0.921836093	0.003616571258	0.03609165666	0.2656776008	-0.02920928971	0.02511237402	0.572484287081035	0.667304874909913	0.984154092463886	not_robust	59.9777417032196	NO PLEIOTROPIC SNPS FOR REMOVAL	THERE WERE 1 OUTLITER SNPs IN RADIAL ANALYSIS	0.895439371895026
2812	prot-a-2703	Histone-lysine N-methyltransferase SETD2	13	5e-06	0.947618250942888	0.89196354487111	1.0067455723763	0.08145687733	-0.05380354671	0.03088085179	0.4046710581	-0.04179264511	0.05015270011	0.1372149427	-0.1473340726	0.09190543542	0.8338445025	0.01646436733	0.07679711926	0.756416148269558	0.289954772670186	0.960725228422169	not_robust	23.8504001670876	NO PLEIOTROPIC SNPS FOR REMOVAL	NA	0.416910282967703
2813	prot-a-2704	Histone-lysine N-methyltransferase SETMAR	13	5e-06	0.956422961404406	0.900427880899081	1.01590021866959	0.1477571743	-0.04455503553	0.03078069892	0.1985709269	-0.06313605235	0.04910889622	0.8220055997	-0.02045548933	0.08878038156	0.3048307113	-0.09512631468	0.08874191261	0.739847279613529	0.771491240828332	0.95766077682781	not_robust	23.6670567971918	NO PLEIOTROPIC SNPS FOR REMOVAL	NA	0.549233833417637
2814	prot-a-2706	Splicing factor 1	12	5e-06	0.950988966526439	0.879831017441508	1.02790194540413	0.2053500937	-0.05025281847	0.03967989648	0.1214802633	-0.07615322026	0.04917583765	0.1312661829	-0.1863157852	0.113351404	0.3020373281	-0.06414001808	0.0592321806	0.275941292157589	0.230582707858586	0.962137394144651	not_robust	26.4715844984991	NO PLEIOTROPIC SNPS FOR REMOVAL	NA	0.618446323590249
2815	prot-a-2708	14-3-3 protein sigma	6	5e-07	0.881019217507004	0.802786011110812	0.966876416471975	0.007585606679	-0.12667584	0.04744451395	0.2519467567	-0.07691198989	0.06713488914	0.1003873436	-0.2479207003	0.1164816687	0.5086649516	-0.06071794213	0.08535535672	0.496373591454581	0.311962575873292	0.925981291333255	all_significant	28.6782364339447	NO PLEIOTROPIC SNPS FOR REMOVAL	NA	0.111620257254131
2816	prot-a-2709	Secreted frizzled-related protein 1	13	5e-06	0.988108229842204	0.942506701036255	1.03591610840371	0.6197158727	-0.01196304286	0.02410673825	0.8120911212	0.01089389383	0.04582480001	0.6453321568	-0.04359736316	0.09213598014	0.5655665006	0.04769533391	0.08071964651	0.918547578000376	0.71853941131808	0.961761807014341	not_robust	25.3115242635238	NO PLEIOTROPIC SNPS FOR REMOVAL	NA	0.883178801041328
2817	prot-a-2710	Secreted frizzled-related protein 2	14	5e-06	0.992825489152397	0.949759856727438	1.03784387698497	0.7503004895	-0.007200371416	0.02262537618	0.3759675106	-0.03705833278	0.0418572353	0.3260294706	-0.1015563696	0.09917483503	0.4107800358	-0.0546655754	0.06432278125	0.927240649797374	0.334544117243036	0.961814998400079	not_robust	25.4583992557102	REMOVED 2 PLEIOTROPIC SNP	THERE WERE 1 OUTLITER SNPs IN RADIAL ANALYSIS	0.931171330302238
2818	prot-a-2711	Pulmonary surfactant-associated protein C	15	5e-06	0.987351224843677	0.94146657255987	1.03547217672279	0.6000717954	-0.01272945194	0.02427907348	0.4631125171	0.02524832072	0.03441085402	0.05010164797	0.1088327079	0.05040283192	0.258181945	0.03592009083	0.03047557404	0.341257369537224	0.0177994246518721	0.976860008880309	not_robust	47.4690120879344	NO PLEIOTROPIC SNPS FOR REMOVAL	THERE WERE 1 OUTLITER SNPs IN RADIAL ANALYSIS	0.879045824084684
2819	prot-a-2712	Pulmonary surfactant-associated protein D	20	5e-06	1.01649515269414	0.984930425812014	1.04907145557904	0.3093702568	0.01636058545	0.01609431605	0.4181621574	0.02550683032	0.03150493408	0.5760288932	0.02200883975	0.03864315085	0.4006708709	0.02831551468	0.03293642724	0.965642877762452	0.858214984879435	0.982711755163385	not_robust	55.5612958468003	NO PLEIOTROPIC SNPS FOR REMOVAL	THERE WERE 2 OUTLITER SNPs IN RADIAL ANALYSIS	0.715822775255433
2820	prot-a-2713	Beta-sarcoglycan	17	5e-06	0.981128803350857	0.939474010703097	1.02463050366265	0.3893938962	-0.01905153002	0.02213448642	0.8439262004	0.007983278358	0.04055020705	0.8331273721	-0.01223943632	0.05708860619	0.6847906148	0.02034568725	0.04921373397	0.90837032555932	0.891250694919912	0.971970204447343	not_robust	36.4846136937735	NO PLEIOTROPIC SNPS FOR REMOVAL	THERE WERE 1 OUTLITER SNPs IN RADIAL ANALYSIS	0.780134164143586
2821	prot-a-2715	SH2 domain-containing protein 1A	17	5e-06	0.99248294099444	0.948798404070062	1.03817879956324	0.7424973155	-0.007545454483	0.02296606036	0.7871894373	-0.01018079498	0.03771194645	0.4336139969	-0.0461431169	0.0573485326	0.6613467151	-0.01653440606	0.03704600006	0.702463621794349	0.462361829404131	0.969260475185278	not_robust	33.3168941175523	NO PLEIOTROPIC SNPS FOR REMOVAL	NA	0.929445446761312
2822	prot-a-2716	SH3 domain-binding protein 2	21	5e-06	1.0274343435915	0.989874822828341	1.06641901182525	0.1543301271	0.02706476617	0.01900079163	0.360010838	0.02973762653	0.03248790875	0.9192439103	0.004259195252	0.04145500779	0.3353301442	0.03427975601	0.03472364568	0.812765858755822	0.520790757764216	0.975346439391014	not_robust	49.1429857037161	NO PLEIOTROPIC SNPS FOR REMOVAL	NA	0.56184415582114
2823	prot-a-2717	SHC-transforming protein 1	15	5e-06	1.05127287431687	0.997237253970023	1.10823643207745	0.06327704251	0.05000169123	0.02692258198	0.2714042414	0.03991980928	0.03629619693	0.4812098334	0.03662899249	0.05051228121	0.2868484506	0.04581915033	0.04138107924	0.480577452797849	0.756099566440352	0.979680328240964	not_robust	50.1334878902195	NO PLEIOTROPIC SNPS FOR REMOVAL	NA	0.367727724257481
2824	prot-a-271	Transcription factor IIIB 90 kDa subunit	21	5e-06	0.948970302589949	0.902903787321509	0.997387150040817	0.03910794481	-0.05237777423	0.02538852287	0.07594465083	-0.0668077231	0.03764415879	0.9162549848	-0.008521269493	0.07996672357	0.1239487239	-0.1163865581	0.07246995065	0.706214592572758	0.56464103564314	0.959560633920632	not_robust	23.6929531611097	NO PLEIOTROPIC SNPS FOR REMOVAL	THERE WERE 1 OUTLITER SNPs IN RADIAL ANALYSIS	0.286354983449298
2825	prot-a-2720	Protein shisa-3 homolog	12	5e-06	1.01138890609957	0.964925031857983	1.06009014753369	0.6369538195	0.01132454075	0.02399459623	0.9037823966	0.004192096358	0.03467848221	0.7803312349	0.01269496652	0.04430805209	0.9319613319	0.002931555776	0.03356011918	0.579831696992537	0.97035449100743	0.988900433718922	not_robust	94.964829795507	NO PLEIOTROPIC SNPS FOR REMOVAL	NA	0.892963989643902
2826	prot-a-2721	Sialate O-acetylesterase	14	5e-06	1.03948254636986	0.989945656115239	1.09149826309435	0.1200963842	0.03872303777	0.0249123816	0.09161016582	0.07567346027	0.04485776515	0.4092412923	-0.06718128571	0.07856493182	0.2034610286	0.1012448521	0.07560277804	0.891813301348174	0.162002731880023	0.960581104460136	not_robust	23.7370146293717	NO PLEIOTROPIC SNPS FOR REMOVAL	NA	0.503939730957689
2827	prot-a-2722	Single Ig IL-1-related receptor	14	5e-06	1.01201283516134	0.978537809353107	1.04663301585491	0.4865511355	0.01194125375	0.01716178904	0.2708870662	0.01892620846	0.01718967271	0.2073895419	0.03540833029	0.02656929527	0.3023851069	0.0199366444	0.01856423437	0.30669393322623	0.273629535414414	0.988434320016503	not_robust	123.755796776524	NO PLEIOTROPIC SNPS FOR REMOVAL	NA	0.834064500596455
2828	prot-a-2723	Sialic acid-binding Ig-like lectin 10	21	5e-06	0.981588713774311	0.937142613194237	1.02814277084784	0.4318468779	-0.01858288344	0.02364128723	0.727234393	-0.01207380991	0.03461461051	0.5691986367	-0.02242054972	0.03870347756	0.8025904403	-0.009117797307	0.03599017602	0.408039705224515	0.900112338859904	0.984695605761004	not_robust	66.6792672824081	NO PLEIOTROPIC SNPS FOR REMOVAL	NA	0.80974412004698
2829	prot-a-2724	Sialic acid-binding Ig-like lectin 11	11	5e-06	1.0038661242186	0.975331194010247	1.03323589109268	0.7931145557	0.003858669967	0.0147126783	0.6737508261	0.01065274108	0.0253030727	0.4596889872	0.0252244373	0.03265794557	0.5480968761	0.01514012135	0.02435569874	0.875838312777157	0.424410376948745	0.989419509828224	not_robust	103.124330395433	NO PLEIOTROPIC SNPS FOR REMOVAL	THERE WERE 1 OUTLITER SNPs IN RADIAL ANALYSIS	0.946254918196128
2830	prot-a-2725	Sialic acid-binding Ig-like lectin 12	7	5e-07	1.01068030240272	0.975855927117218	1.04674741965486	0.552619227	0.01062367084	0.0178897908	0.7526003538	0.005657864185	0.01794936778	0.6294883686	-0.01158829195	0.02256787271	0.9397759788	0.001342941892	0.01704863264	0.347366713944426	0.197583727758424	0.996116096405328	not_robust	248.200920300885	NO PLEIOTROPIC SNPS FOR REMOVAL	NA	0.860886801906908
2831	prot-a-2726	Sialic acid-binding Ig-like lectin 12	12	5e-06	0.983624550081766	0.943499452470419	1.02545608584112	0.437148771	-0.01651100954	0.02124922702	0.7931504014	-0.007457284364	0.02843883564	0.806884375	-0.01167005026	0.04649128411	0.7931048307	-0.007590602708	0.02824537391	0.681717984970002	0.905077400379001	0.983120297328619	not_robust	56.0385547953507	NO PLEIOTROPIC SNPS FOR REMOVAL	NA	0.8124306491411
2832	prot-a-2727	Sialic acid-binding Ig-like lectin 14	18	5e-06	0.965159698288324	0.925803914246405	1.00618849074349	0.09500988183	-0.03546170088	0.02124036814	0.1584841458	-0.04957447089	0.03515450921	0.9850347587	-0.001036965515	0.05442660945	0.2424694581	-0.04491715925	0.03709155157	0.742133650420912	0.489499041097786	0.973390722618399	not_robust	36.7920898465097	NO PLEIOTROPIC SNPS FOR REMOVAL	THERE WERE 3 OUTLITER SNPs IN RADIAL ANALYSIS	0.454364966126594
2833	prot-a-2728	Sialic acid-binding Ig-like lectin 14	13	5e-06	1.0246132927297	0.988772194789832	1.06175356181163	0.1807470814	0.02431526602	0.01816662186	0.5596650898	0.01215370825	0.02083472479	0.8569986548	-0.004684782524	0.02539536599	0.7145148529	0.007662719296	0.02045730671	0.487926355664883	0.122276847645404	0.991196758735906	not_robust	131.861093358433	NO PLEIOTROPIC SNPS FOR REMOVAL	NA	0.594845771116416
2834	prot-a-2729	Sialic acid-binding Ig-like lectin 7	18	5e-06	1.03843297811551	0.986076818798036	1.09356900951417	0.153062713	0.03771282505	0.02639481782	0.7329590207	0.01384083045	0.04056610096	0.7765942987	-0.01816547528	0.06294383097	0.9520079623	-0.004188100912	0.06856763375	0.669116318981913	0.331581157463613	0.968091900312963	not_robust	30.9741268133852	NO PLEIOTROPIC SNPS FOR REMOVAL	THERE WERE 1 OUTLITER SNPs IN RADIAL ANALYSIS	0.560641710491388
2835	prot-a-272	BRICHOS domain-containing protein 5	14	5e-06	1.02865632930031	0.961720742784779	1.10025062030546	0.4104953974	0.02825341594	0.03432886457	0.4306738436	0.03334278896	0.04231108527	0.7952186712	0.01881688291	0.07090469436	0.4393020364	0.03580766678	0.04488150529	0.193263491061107	0.880146334500711	0.978398133605703	not_robust	45.5364620050533	NO PLEIOTROPIC SNPS FOR REMOVAL	NA	0.794254444072264
2836	prot-a-2730	Sialic acid-binding Ig-like lectin 8	16	5e-06	1.0473354000194	0.99934255771197	1.09763307053111	0.05329538095	0.04624922445	0.02393208314	0.1592041652	0.05388934718	0.03828039425	0.0618323154	0.1195109473	0.05887926224	0.1794976749	0.0753445037	0.05350903947	0.736530563030893	0.180493940707349	0.964710535594983	not_robust	31.1616004957935	REMOVED 1 PLEIOTROPIC SNP	THERE WERE 2 OUTLITER SNPs IN RADIAL ANALYSIS	0.344077982941813
2837	prot-a-2731	Sialic acid-binding Ig-like lectin 9	14	5e-06	0.993617391929395	0.968366596685251	1.01952661824979	0.6258756368	-0.006403064001	0.01313341011	0.6095217941	-0.008803181297	0.01723558438	0.399939886	-0.02218446372	0.02541979202	0.5802650395	-0.00989873329	0.01745303961	0.792065983208735	0.439576070726621	0.992565379053084	not_robust	133.39143725339	NO PLEIOTROPIC SNPS FOR REMOVAL	THERE WERE 1 OUTLITER SNPs IN RADIAL ANALYSIS	0.886346424854453
2838	prot-a-2732	Tyrosine-protein phosphatase non-receptor type substrate 1	14	5e-06	1.0195126409541	0.971764046539193	1.06960741011866	0.4297405019	0.01932471013	0.02447294112	0.1858054861	0.05699144296	0.04307450563	0.1790302175	0.09555752598	0.06695583504	0.2995417655	0.0723628094	0.06696929847	0.893147192638471	0.215405052118684	0.993752956140098	not_robust	25.3642857751637	NO PLEIOTROPIC SNPS FOR REMOVAL	THERE WERE 2 OUTLITER SNPs IN RADIAL ANALYSIS	0.808250161500574
2839	prot-a-2733	Signal-regulatory protein beta-1	11	5e-06	1.01076748432287	0.981296888168233	1.04112315007079	0.4780720384	0.01070992775	0.01509701768	0.4320621399	0.01436153784	0.01827940266	0.9994996049	1.92e-05	0.02976906491	0.6589398655	0.008405634015	0.01848048442	0.576229786463297	0.677597372345831	0.990379849532288	not_robust	132.994052258049	NO PLEIOTROPIC SNPS FOR REMOVAL	NA	0.830321700387528
2840	prot-a-2734	Signal-regulatory protein beta-2	15	5e-06	1.0202439825634	0.978055469996404	1.06425230049647	0.3522805994	0.02004179728	0.02154627043	0.6380892992	0.01876011839	0.03988358212	0.8896734088	0.00815236605	0.05762924677	0.5939681048	0.02619059749	0.04800855049	0.899789798704284	0.815288202362485	0.97178119857737	not_robust	38.7354502428829	NO PLEIOTROPIC SNPS FOR REMOVAL	NA	0.749956887026873
2841	prot-a-2735	Signal-regulatory protein gamma	11	5e-06	0.937319271697309	0.888824063468603	0.988460431265326	0.01693017933	-0.06473131658	0.02710441344	0.3025610111	-0.04836560938	0.04691331647	0.1103451157	-0.1660149821	0.09374469834	0.4309955151	-0.04302170792	0.05242652407	0.82760163166546	0.273201052500085	0.965385242722463	all_significant	29.863489501903	NO PLEIOTROPIC SNPS FOR REMOVAL	NA	0.188199644803947
2842	prot-a-2736	NAD-dependent protein deacetylase sirtuin-2	11	5e-06	1.01482220873808	0.966561561040436	1.06549252200704	0.5539346112	0.01471343335	0.02485904127	0.7020459727	-0.01398197416	0.0365484399	0.6604590059	0.02091458725	0.04604982852	0.799325739	-0.01107688662	0.04242650509	0.588309229193042	0.871404749910323	0.979374971727874	not_robust	47.8223167737278	NO PLEIOTROPIC SNPS FOR REMOVAL	THERE WERE 1 OUTLITER SNPs IN RADIAL ANALYSIS	0.860905145571835
2843	prot-a-2737	NAD-dependent protein deacylase sirtuin-5, mitochondrial	15	5e-06	0.990317038023511	0.9373174520994	1.04631342732713	0.7287960991	-0.009730146692	0.02806281182	0.6181812846	-0.0214217288	0.0429784451	0.4630659417	-0.08469222331	0.1120106119	0.6743595163	-0.02349199799	0.05474343989	0.595814206008269	0.499360681541596	0.963902444888668	not_robust	26.246272300476	NO PLEIOTROPIC SNPS FOR REMOVAL	NA	0.923937079509241
2844	prot-a-2739	Ski-like protein	19	5e-06	1.00784797521222	0.959232056271376	1.05892785223183	0.7566269177	0.007817340033	0.0252242837	0.4290715591	0.03243966068	0.04102228532	0.8065773794	0.01470963269	0.05914762108	0.4954893919	0.04156350271	0.05974169526	0.688706881157854	0.896308460977282	0.964388192610517	not_robust	28.924884174544	REMOVED 1 PLEIOTROPIC SNP	NA	0.931779554495896
2845	prot-a-273	Peregrin	14	5e-06	0.95026617531723	0.888903065632652	1.01586532757579	0.1341785086	-0.05101314909	0.03405813156	0.07925107041	-0.08591967006	0.04895573354	0.9500850449	0.007352467878	0.1150230357	0.275519681	-0.1153036522	0.1012903781	0.532897078955233	0.603403453391147	0.954493624569542	not_robust	23.2871795893389	NO PLEIOTROPIC SNPS FOR REMOVAL	NA	0.530477863305078
2846	prot-a-2742	SLAM family member 6	9	5e-06	1.08367681514019	1.02953068360113	1.1406706554531	0.002120111753	0.08035971755	0.02615136027	0.1542400091	0.0739322943	0.05189274168	0.415128535	0.08344421678	0.09634409202	0.3906743061	0.0692452987	0.0763059491	0.93110201091162	0.972562386235737	0.967143142403668	all_significant	27.0830131807126	NO PLEIOTROPIC SNPS FOR REMOVAL	NA	0.0477129071471716
2847	prot-a-2743	SLAM family member 7	14	5e-06	0.997808523306305	0.967151735698961	1.02943707014409	0.8904030214	-0.002193881493	0.01592142882	0.9388628652	-0.001372240795	0.01789120797	0.9274142755	0.00209636942	0.02253414905	0.9605028498	-0.0009305799039	0.01843256185	0.519671384196284	0.784325656982211	0.992663188204951	not_robust	152.636638832238	NO PLEIOTROPIC SNPS FOR REMOVAL	THERE WERE 1 OUTLITER SNPs IN RADIAL ANALYSIS	0.973501834641548
2848	prot-a-2744	SLAM family member 7	17	5e-06	0.990864832905478	0.952190286829089	1.03111019999832	0.6514204541	-0.009177148601	0.02031287471	0.8691982979	0.005483069743	0.03329592468	0.571311083	-0.03510145979	0.06064480474	0.8363377921	0.007506271782	0.03574843877	0.795407957223677	0.647634806063974	0.970197574617417	not_robust	37.8430205683308	REMOVED 1 PLEIOTROPIC SNP	NA	0.896484204068675
2849	prot-a-2746	Urea transporter 1	12	5e-06	1.06487680306864	0.988376077287741	1.14729871733182	0.098410445	0.0628591146	0.03803628736	0.096815567	0.08350799554	0.05029112354	0.05738969664	0.1651132941	0.07691741525	0.2592801674	0.09294358778	0.07813586435	0.343424404687526	0.163335298297612	0.91948637837566	not_robust	23.2298462190796	NO PLEIOTROPIC SNPS FOR REMOVAL	THERE WERE 2 OUTLITER SNPs IN RADIAL ANALYSIS	0.459148732718496
2850	prot-a-2747	Urea transporter 2	17	5e-06	1.05317130839563	1.00721385520309	1.1012257219239	0.02286059472	0.05180590596	0.02276425824	0.05508570754	0.06091424318	0.03175594622	0.140026472	0.05894283209	0.03782705483	0.06221822153	0.05973781922	0.02979863619	0.574954047532635	0.810134074822691	0.980195790910709	not_robust	47.5379331310799	NO PLEIOTROPIC SNPS FOR REMOVAL	THERE WERE 2 OUTLITER SNPs IN RADIAL ANALYSIS	0.221041935989979
2851	prot-a-2748	Solute carrier family 22 member 16	9	5e-06	1.02172498806511	0.987515652659701	1.05711939696857	0.2161019895	0.02149236366	0.01737515061	0.8046659985	0.01076515819	0.04352847677	0.4107730334	0.07797960784	0.08915639125	0.959528913	-0.00272235301	0.05199714486	0.981649549143662	0.513218321516825	0.972749254177715	not_robust	34.4075105736261	NO PLEIOTROPIC SNPS FOR REMOVAL	THERE WERE 2 OUTLITER SNPs IN RADIAL ANALYSIS	0.624827939194969
2852	prot-a-2752	Very long-chain acyl-CoA synthetase	18	5e-06	0.986980133186073	0.939523056358411	1.03683435623147	0.6021841712	-0.01310536824	0.0251416077	0.67665776	-0.01698664907	0.04073261206	0.5259154822	0.04854915381	0.07487386451	0.673172	-0.03027475318	0.07053864671	0.77673965866254	0.383683419482986	0.963775564997685	not_robust	26.0623081450189	NO PLEIOTROPIC SNPS FOR REMOVAL	NA	0.87914553041323
2853	prot-a-2755	Adenosine 3'-phospho 5'-phosphosulfate transporter 2	17	5e-06	1.06429397222394	1.01601460625301	1.1148674953499	0.008519074761	0.06231164244	0.02368567202	0.6629046776	0.0183050249	0.04199302186	0.7069769132	0.02833429304	0.07394904958	0.924993708	0.007079395271	0.07402086876	0.929041299273899	0.616920059752422	0.948275253766884	all_significant	23.2852126277525	NO PLEIOTROPIC SNPS FOR REMOVAL	NA	0.121033921720821
2854	prot-a-2756	Solute carrier family 35 member G2	16	5e-06	1.01168505380529	0.982145144158054	1.042113433214	0.4422584555	0.01161731077	0.01511912637	0.8365529924	0.005559262118	0.02694686573	0.7596437093	-0.01348895665	0.04323475095	0.8356342911	0.005800617358	0.02747532029	0.944958143429675	0.514190155905412	0.978155075638364	not_robust	51.7201409085093	NO PLEIOTROPIC SNPS FOR REMOVAL	THERE WERE 1 OUTLITER SNPs IN RADIAL ANALYSIS	0.814892117928812
2855	prot-a-2757	Solute carrier family 41 member 2	6	5e-06	0.991518410573002	0.902752708658438	1.08901225006147	0.8587196366	-0.00851776279	0.04785145693	0.8160125729	-0.0158341441	0.06805216721	0.7897036707	0.03672315323	0.1287974722	0.8862151924	-0.01220420453	0.081063728	0.605642718148125	0.716092366064087	0.921785324536949	not_robust	21.8768905230618	NO PLEIOTROPIC SNPS FOR REMOVAL	THERE WERE 2 OUTLITER SNPs IN RADIAL ANALYSIS	0.961791132381215
2856	prot-a-275	Basigin	11	5e-06	0.964512500867581	0.894783725513033	1.03967510562002	0.3452976709	-0.03613248574	0.03828609778	0.3804238195	-0.04608849508	0.05254551613	0.8982188313	0.01463996513	0.1112714587	0.4020505508	-0.06397433186	0.07310542336	0.396769544342206	0.636756970064076	0.958746959937775	not_robust	24.064757929969	NO PLEIOTROPIC SNPS FOR REMOVAL	NA	0.744089008936086
2857	prot-a-2760	Sodium-coupled monocarboxylate transporter 1	18	5e-06	0.991255533431319	0.9458696749905	1.03881915081808	0.7133940473	-0.008782923772	0.02391202037	0.5646729547	0.02356158571	0.04091160151	0.8415928864	-0.0144449753	0.07111137531	0.3154349751	0.05808381882	0.0561514959	0.798642047677299	0.931854574079519	0.96388530356952	not_robust	26.9477050189376	NO PLEIOTROPIC SNPS FOR REMOVAL	THERE WERE 2 OUTLITER SNPs IN RADIAL ANALYSIS	0.917940412919282
2858	prot-a-2761	Sodium- and chloride-dependent neutral and basic amino acid transporter B(0+)	12	5e-06	1.00416159782414	0.963592560124951	1.04643866741144	0.8435317762	0.004152962326	0.02104065894	0.9279706879	0.004276310504	0.04730519638	0.888282586	0.0152748298	0.1060001001	0.913143695	0.006556096099	0.05874146472	0.970972727908952	0.913675176551443	0.964020467802597	not_robust	25.5445619753807	NO PLEIOTROPIC SNPS FOR REMOVAL	NA	0.9570845713271
2859	prot-a-2764	Mitochondrial sodium/hydrogen exchanger 9B2	10	5e-06	1.02359935836729	0.950431582393412	1.10239986324047	0.5376081757	0.02332519846	0.03783892794	0.8962280045	0.007522571521	0.05767615338	0.6268413214	0.06458429347	0.1277644378	0.9035411406	0.009179548339	0.07364317	0.651127951131156	0.740243029153325	0.939098354279872	not_robust	29.5445472547002	NO PLEIOTROPIC SNPS FOR REMOVAL	THERE WERE 1 OUTLITER SNPs IN RADIAL ANALYSIS	0.855213455670391
2860	prot-a-2767	SLIT and NTRK-like protein 3	17	5e-06	0.997063669048563	0.955219769203693	1.04074056273493	0.8930582826	-0.002940650429	0.02187407639	0.9063152652	0.004183064864	0.03554383074	0.1456305563	-0.07654402881	0.04986925668	0.8640910264	-0.007129775101	0.04098884435	0.793894375732009	0.103817618566382	0.971655677455939	not_robust	34.1242083929762	NO PLEIOTROPIC SNPS FOR REMOVAL	NA	0.973501834641548
2861	prot-a-2769	SLIT and NTRK-like protein 5	18	5e-06	0.981222130186946	0.925468046913223	1.04033507367422	0.5253443716	-0.01895641265	0.02984656129	0.3574156133	-0.04254597204	0.04623050854	0.44329335	-0.06609050119	0.08407340211	0.1925679775	-0.1047044777	0.07716626713	0.6211823263177	0.552513486640088	0.959044957444283	not_robust	23.1047581758197	NO PLEIOTROPIC SNPS FOR REMOVAL	NA	0.849302142434389
2862	prot-a-276	ADP-ribosyl cyclase/cyclic ADP-ribose hydrolase 2	16	5e-06	0.983687231249925	0.959187509203259	1.00881272914814	0.2011974316	-0.01644728688	0.01286806662	0.570240229	-0.009584786253	0.01688360837	0.3593209108	-0.01844445188	0.01946092457	0.4456974362	-0.01283676511	0.0163900517	0.749482394476041	0.874371288243897	0.992781853872094	not_robust	130.296929358682	NO PLEIOTROPIC SNPS FOR REMOVAL	THERE WERE 1 OUTLITER SNPs IN RADIAL ANALYSIS	0.612056608436003
2863	prot-a-2770	Secreted Ly-6/uPAR-related protein 1	13	5e-06	0.939676724992448	0.887658174542679	0.994743666893452	0.03224320409	-0.06221937245	0.02905570216	0.3022055648	-0.04770053079	0.04623420473	0.9132582039	-0.009193811586	0.08248416771	0.7952326277	0.01712350051	0.06452829928	0.735596149105672	0.494356961905897	0.973463620879104	not_robust	35.0265385605666	NO PLEIOTROPIC SNPS FOR REMOVAL	NA	0.259699210486298
2864	prot-a-2771	Mothers against decapentaplegic homolog 2	12	5e-06	1.12733666358047	1.07607114342265	1.18104454414644	4.47e-07	0.1198579159	0.02374558057	0.0482274834	0.0921540298	0.04665180102	0.4433811631	0.05934875574	0.074367389	0.1236815566	0.08883529816	0.05328733142	0.905848573583469	0.383029589640341	0.97082806249753	all_significant	37.0568524729026	NO PLEIOTROPIC SNPS FOR REMOVAL	NA	5.86336285714286e-05
2865	prot-a-2772	Mothers against decapentaplegic homolog 4	15	5e-06	1.01812060334686	0.967671150939559	1.07120023362576	0.4885660373	0.01795838198	0.02592926097	0.5398603655	0.02711263723	0.04422768145	0.3693586463	0.06259323242	0.06731023968	0.6103080546	0.02786182277	0.05344718277	0.803772781211133	0.465921844168169	0.967770698327671	not_robust	35.6002557740898	NO PLEIOTROPIC SNPS FOR REMOVAL	THERE WERE 1 OUTLITER SNPs IN RADIAL ANALYSIS	0.836318671604884
2866	prot-a-2773	Stromal membrane-associated protein 1	15	5e-06	1.0479189817846	0.996879339738108	1.10157182380064	0.06616391804	0.04680627545	0.02547541588	0.1160504457	0.06664975827	0.04240968163	0.2416418623	0.08355895665	0.06810957127	0.2230072182	0.06460953812	0.05066769613	0.788459058436925	0.555878137518764	0.974105611490532	not_robust	36.7405509232836	NO PLEIOTROPIC SNPS FOR REMOVAL	NA	0.377435863482667
2867	prot-a-2774	Structural maintenance of chromosomes protein 3	15	5e-06	1.04775944867419	0.998343521779678	1.09962136112135	0.05839226813	0.04665402584	0.02464891711	0.3008284879	0.03609349546	0.03488445732	0.302218049	0.0458202825	0.04265070841	0.359733394	0.03521997849	0.0371938625	0.537881758774954	0.98082083109238	0.983302522373614	not_robust	57.3520465291987	NO PLEIOTROPIC SNPS FOR REMOVAL	NA	0.358394255327313
2868	prot-a-2776	Essential MCU regulator, mitochondrial	14	5e-06	0.961579065379367	0.907399143007439	1.01899401834489	0.1854727722	-0.03917848605	0.02958896436	0.2283718244	-0.05645515033	0.04686772154	0.9471843018	-0.00606985816	0.08973451891	0.5062305437	-0.06068410253	0.08877145446	0.750088957524328	0.695703829531184	0.959871583052333	not_robust	23.1542070536568	NO PLEIOTROPIC SNPS FOR REMOVAL	THERE WERE 1 OUTLITER SNPs IN RADIAL ANALYSIS	0.601880695369965
2869	prot-a-2778	Small integral membrane protein 9	12	5e-06	0.945607251918065	0.902030779691843	0.991288872853659	0.02015326014	-0.05592796324	0.02407075124	0.1720962056	-0.05756262662	0.04215500587	0.5277521418	0.04862755099	0.07433341038	0.2391086809	-0.05846981396	0.04697506615	0.811739411167703	0.153955129562765	0.964642701094158	not_robust	33.5375914035491	NO PLEIOTROPIC SNPS FOR REMOVAL	THERE WERE 2 OUTLITER SNPs IN RADIAL ANALYSIS	0.207918241129753
2870	prot-a-2779	SPARC-related modular calcium-binding protein 1	16	5e-06	1.00495696266242	0.962509510566015	1.04927638191312	0.822312145	0.004944717373	0.02201839242	0.5646108612	0.02379894282	0.04131715057	0.5911894612	0.03893770017	0.07083493621	0.7547886289	0.01562585364	0.04912119021	0.881930915478376	0.608198683857612	0.969080432605416	not_robust	30.3139422458113	NO PLEIOTROPIC SNPS FOR REMOVAL	THERE WERE 1 OUTLITER SNPs IN RADIAL ANALYSIS	0.951659959086211
2871	prot-a-277	Tyrosine-protein kinase BTK	9	5e-06	1.01662233464472	0.944025437454704	1.09480203635728	0.6627421753	0.01648569573	0.03779992983	0.7422085909	-0.01890982339	0.05748889684	0.1609693208	0.1629856757	0.1039741069	0.8118997812	-0.02419487006	0.09836572386	0.6140420667	0.166344427580597	0.965576347419298	not_robust	27.5357758134122	NO PLEIOTROPIC SNPS FOR REMOVAL	THERE WERE 1 OUTLITER SNPs IN RADIAL ANALYSIS	0.899128051655526
2872	prot-a-2780	Acid sphingomyelinase-like phosphodiesterase 3a	17	5e-06	1.00108360945792	0.969631266774289	1.03355618518702	0.9469826908	0.001083022777	0.01628695912	0.1986193756	-0.0234595812	0.018249454	0.2562979831	-0.0276741789	0.02344867234	0.3861838317	-0.01677100761	0.01882478631	0.303707300461247	0.123022258394118	0.989720083059109	not_robust	109.005313282856	NO PLEIOTROPIC SNPS FOR REMOVAL	THERE WERE 1 OUTLITER SNPs IN RADIAL ANALYSIS	0.988566858421
2873	prot-a-2782	Submaxillary gland androgen-regulated protein 3A	14	5e-06	0.997614298813363	0.967959930766142	1.02817715647501	0.8767096188	-0.002388551506	0.01539593617	0.6308708071	-0.01431244885	0.0297864785	0.4146531277	-0.03494470878	0.04135577218	0.6365582222	-0.01359552165	0.02810008701	0.961255558283199	0.356842212666681	0.980309851677154	not_robust	49.1262884689771	NO PLEIOTROPIC SNPS FOR REMOVAL	THERE WERE 1 OUTLITER SNPs IN RADIAL ANALYSIS	0.968240043278999
2874	prot-a-2784	N-lysine methyltransferase SMYD2	9	5e-06	0.97658705208664	0.891919373316737	1.06929202216644	0.6086295467	-0.0236913856	0.0462694661	0.7946731918	0.01664996576	0.06397753195	0.649625128	0.04971224339	0.1047793819	0.8872384701	0.01563478366	0.1068054052	0.444838932436692	0.457861113845378	0.961432177240565	not_robust	24.6902857438556	NO PLEIOTROPIC SNPS FOR REMOVAL	THERE WERE 2 OUTLITER SNPs IN RADIAL ANALYSIS	0.880252528858561
2875	prot-a-2786	Synaptosomal-associated protein 25	19	5e-06	1.0537893482347	1.01208536177378	1.09721178903991	0.01098742389	0.05239257078	0.02060186423	0.07373776315	0.06047448179	0.03381793265	0.06228114747	0.07754703686	0.03886297265	0.1038307391	0.06041670476	0.03526370593	0.793841536952808	0.418644018179871	0.976297953919317	not_robust	39.9694151120083	NO PLEIOTROPIC SNPS FOR REMOVAL	THERE WERE 1 OUTLITER SNPs IN RADIAL ANALYSIS	0.144951905399397
2876	prot-a-2789	Alpha-synuclein	16	5e-06	0.985655544870335	0.934933309793932	1.0391295752932	0.5919466073	-0.01444833139	0.0269549731	0.2524053455	-0.05190387408	0.04534964731	0.8330292586	0.01843984426	0.08585106225	0.3686370199	-0.05504567585	0.05938482569	0.779925238635914	0.685899593986443	0.961156356440029	not_robust	25.4450685891697	NO PLEIOTROPIC SNPS FOR REMOVAL	NA	0.874418227823158
2877	prot-a-2790	Alpha-synuclein	10	5e-06	1.0073795841826	0.965989331951614	1.05054330628854	0.7312341278	0.007352488274	0.02140560032	0.9485361772	-0.003256657895	0.0504555205	0.6100157187	-0.05247789007	0.09887787955	0.8772158966	-0.01002588856	0.06307467346	0.968740406392428	0.530915196177376	0.955818010214638	not_robust	25.800484583479	NO PLEIOTROPIC SNPS FOR REMOVAL	THERE WERE 1 OUTLITER SNPs IN RADIAL ANALYSIS	0.923981789045817
2878	prot-a-2791	U1 small nuclear ribonucleoprotein A	14	5e-06	1.00153123609203	0.945720737912884	1.06063531934565	0.958287586	0.001530064945	0.02925409261	0.3458351841	0.0348701382	0.03698970702	0.8180057505	-0.01288143924	0.05476387008	0.4813963885	0.02989713562	0.04124677746	0.342398712243824	0.757414625730935	0.981954401011719	not_robust	54.9862517375839	NO PLEIOTROPIC SNPS FOR REMOVAL	THERE WERE 1 OUTLITER SNPs IN RADIAL ANALYSIS	0.988851783569691
2879	prot-a-2792	Sorting nexin-17	18	5e-06	0.956781211971021	0.90459477545405	1.01197830500541	0.122612141	-0.0441805323	0.02861615571	0.4655859505	-0.03302808153	0.04526380332	0.4631893414	-0.05679329146	0.07556052377	0.8622892832	-0.01324086666	0.0751857031	0.706009354302207	0.855947847232875	0.954938414019953	not_robust	22.6198432124955	NO PLEIOTROPIC SNPS FOR REMOVAL	NA	0.510346635839529
2880	prot-a-2793	Sorting nexin-1	13	5e-06	0.982825245828855	0.928398859726899	1.04044232036508	0.5511647384	-0.01732395101	0.02906626622	0.7184709193	-0.01887638994	0.05236123788	0.1708872449	-0.1877902492	0.1281769742	0.7988790643	-0.018200678	0.06986276854	0.842168647560923	0.191835019731248	0.959471313358219	not_robust	23.7332131384006	NO PLEIOTROPIC SNPS FOR REMOVAL	NA	0.860794320420782
2881	prot-a-2795	Sorting nexin-7	14	5e-06	0.914245070338005	0.868940331103899	0.961911904325455	0.0005451218183	-0.089656614	0.02593071732	0.05711524417	-0.08680802712	0.04563012865	0.1701880209	-0.1200102381	0.08224423503	0.2790674917	-0.0815297765	0.07217736711	0.876176272158713	0.692016505706129	0.963408043220976	all_significant	25.6430807159163	REMOVED 1 PLEIOTROPIC SNP	THERE WERE 1 OUTLITER SNPs IN RADIAL ANALYSIS	0.018399730446073
2882	prot-a-2796	Sorting nexin-8	6	5e-06	1.02319240912692	0.93202363057373	1.12327914416772	0.6301445975	0.0229275525	0.04761462368	0.6709855136	-0.02946660825	0.0693665186	0.4373411501	0.1270659032	0.1474228843	0.6521445013	-0.04324694806	0.09028338862	0.538068265135667	0.491512281017262	0.963715940267503	not_robust	25.3639339711349	NO PLEIOTROPIC SNPS FOR REMOVAL	THERE WERE 1 OUTLITER SNPs IN RADIAL ANALYSIS	0.889052817777679
2883	prot-a-2797	Suppressor of cytokine signaling 3	11	5e-06	0.991243893095054	0.960728981118154	1.02272802726808	0.5814421759	-0.008794666864	0.01595319413	0.4636590478	-0.01702504292	0.02323175342	0.3812604498	-0.02649142943	0.02877547066	0.5015269883	-0.01627152772	0.02333631476	0.797720385491335	0.409145314028816	0.987751299728582	not_robust	86.794793946308	NO PLEIOTROPIC SNPS FOR REMOVAL	NA	0.867928962131341
2884	prot-a-2799	Superoxide dismutase [Mn], mitochondrial	12	5e-06	0.990984735718818	0.95642857382025	1.02678942610958	0.617004859	-0.009056147678	0.01810868354	0.7141361155	-0.009382964562	0.02561503955	0.5284274677	-0.02696063418	0.04128169532	0.710086436	-0.01024128778	0.02684360596	0.789027975168271	0.616169624308248	0.98656457712415	not_robust	68.9061635232403	NO PLEIOTROPIC SNPS FOR REMOVAL	THERE WERE 1 OUTLITER SNPs IN RADIAL ANALYSIS	0.883178801041328
2885	prot-a-279	Mitotic checkpoint serine/threonine-protein kinase BUB1	12	5e-06	1.01526168307083	0.973750044154631	1.05854299190988	0.4770130638	0.0151463951	0.02129950589	0.5815189296	0.02340489169	0.04246421677	0.4767799102	0.0532002542	0.07197028822	0.4735043643	0.03536606158	0.04764892676	0.923835451509059	0.570557627587171	0.963711706899378	not_robust	42.5562697738527	NO PLEIOTROPIC SNPS FOR REMOVAL	NA	0.829847281510345
2886	prot-a-27	Disintegrin and metalloproteinase domain-containing protein 19	12	5e-06	0.992299376460138	0.937702741998094	1.05007483546975	0.7889031137	-0.007730426441	0.02887339793	0.7897748829	-0.01368103071	0.05131612621	0.9739953084	-0.002575083141	0.07704619583	0.8582472559	-0.01262766898	0.06906274752	0.877839886419246	0.93951745026292	0.961154229820064	not_robust	24.0275214804744	NO PLEIOTROPIC SNPS FOR REMOVAL	NA	0.945175571005559
2887	prot-a-2800	Extracellular superoxide dismutase [Cu-Zn]	13	5e-06	1.01198054971924	0.946262242971687	1.08226302023202	0.7281096724	0.01190935104	0.03425759538	0.8412622178	0.009355022525	0.04670990225	0.4696573538	0.05878223367	0.07849654549	0.8664348119	0.01193236314	0.06944280092	0.434818353236193	0.518219937299318	0.959816047259626	not_robust	25.5133317397794	NO PLEIOTROPIC SNPS FOR REMOVAL	NA	0.923937079509241
2888	prot-a-2804	Sperm acrosome membrane-associated protein 3	12	5e-06	0.987021746448863	0.946523461478555	1.02925280525129	0.541116821	-0.01306320692	0.02137567046	0.9191747343	-0.003284577492	0.03236887718	0.9037920873	-0.006894997488	0.05561630127	0.9813984889	-0.0008799561003	0.03689360215	0.734648043443607	0.903207266940423	0.979619058976039	not_robust	45.087233255371	NO PLEIOTROPIC SNPS FOR REMOVAL	THERE WERE 1 OUTLITER SNPs IN RADIAL ANALYSIS	0.856884130803821
2889	prot-a-2805	Protein SPACA7	14	5e-06	1.0415083544491	0.997127240267315	1.08786482665589	0.06717311098	0.04067000324	0.02221780473	0.5628270699	0.0293733994	0.05076216715	0.3282675353	0.07892590374	0.07744751372	0.8301021947	0.01705370616	0.07789472962	0.986079798390739	0.58070695161345	0.963104084780518	not_robust	25.232112842817	NO PLEIOTROPIC SNPS FOR REMOVAL	THERE WERE 1 OUTLITER SNPs IN RADIAL ANALYSIS	0.378793464971299
2890	prot-a-2806	Sperm-associated antigen 11A	15	5e-06	1.02645677289044	0.960999936384934	1.09637208778193	0.4373225609	0.02611284543	0.03361927634	0.507842564	0.02963551027	0.04475305954	0.612923022	-0.0402146827	0.07758208806	0.6500366193	0.03046978671	0.06571958413	0.323717217962921	0.359730547049515	0.967442559784016	not_robust	28.9132958940341	NO PLEIOTROPIC SNPS FOR REMOVAL	NA	0.8124306491411
2891	prot-a-2807	Sperm-associated antigen 11B	13	5e-06	0.89545233465361	0.837592224619098	0.95730936853102	0.001194591423	-0.1104262865	0.03408041626	0.07493280091	-0.08840838227	0.04964321482	0.2336128685	-0.1439378248	0.1142019678	0.614978221	-0.04273377675	0.08275795898	0.562457364247027	0.762772838600926	0.958669959077082	all_significant	23.7616612810262	NO PLEIOTROPIC SNPS FOR REMOVAL	THERE WERE 1 OUTLITER SNPs IN RADIAL ANALYSIS	0.0326450548987679
2892	prot-a-2808	SPARC	13	5e-06	0.975720300254254	0.909586864695672	1.04666210702897	0.4924595923	-0.02457931125	0.0358089113	0.9184476635	0.005133166109	0.0501338059	0.2694799153	-0.135913232	0.1168750585	0.692209525	0.02929376731	0.07223189004	0.317742964747712	0.338472136698473	0.959310900858467	not_robust	24.198258009992	NO PLEIOTROPIC SNPS FOR REMOVAL	THERE WERE 3 OUTLITER SNPs IN RADIAL ANALYSIS	0.839743491801961
2893	prot-a-2809	SPARC	13	5e-06	1.03516900677212	0.954745728155577	1.12236676319223	0.4022138627	0.03456470495	0.04126272048	0.765209726	0.01506240529	0.05043555377	0.3211228353	0.1402663136	0.1350066793	0.8925123211	-0.008606777324	0.06235819005	0.179659811391394	0.427742361097753	0.96046371664908	not_robust	24.9846238295866	NO PLEIOTROPIC SNPS FOR REMOVAL	NA	0.788119438179983
2894	prot-a-280	Uncharacterized protein C10orf35	6	5e-07	1.01221861135565	0.905310144470992	1.13175194537721	0.8311326429	0.01214456666	0.05695013244	0.6127024614	-0.032715245	0.06462658046	0.1208688289	-0.1834318295	0.09335258905	0.2833421812	-0.1139931003	0.09487201688	0.160925170495718	0.0747276357770485	0.976492647915703	not_robust	36.5491801960681	NO PLEIOTROPIC SNPS FOR REMOVAL	NA	0.953932490888475
2895	prot-a-2810	SPARC-like protein 1	17	5e-06	0.953195324078971	0.91325758554786	0.994879582961208	0.02815796581	-0.04793543927	0.02183768774	0.1623887146	-0.05508131092	0.03942594979	0.619086042	-0.03554900027	0.07002755709	0.40423432	-0.06080897583	0.07097655669	0.946554585051274	0.846583409873265	0.962162816698608	not_robust	24.8609744428177	REMOVED 1 PLEIOTROPIC SNP	NA	0.246293312673631
2896	prot-a-2811	SPARC-like protein 1	17	5e-06	1.01771780974127	0.987343026728829	1.04902704756636	0.2559350493	0.01756267905	0.01545940519	0.300118374	0.02729124356	0.02633833385	0.6600682323	0.01883480007	0.04197718449	0.3012091584	0.0297830212	0.02787711659	0.923493561467931	0.972580925676778	0.974629925582773	not_robust	51.8049406956162	NO PLEIOTROPIC SNPS FOR REMOVAL	THERE WERE 2 OUTLITER SNPs IN RADIAL ANALYSIS	0.665258461190781
2897	prot-a-2813	Spermatogenesis-associated protein 20	17	5e-06	1.01215527245761	0.970831598307916	1.05523789846694	0.5699690184	0.01208199038	0.02126747312	0.7800317899	0.01093872168	0.0391679154	0.326564374	0.07677165434	0.07569614628	0.8953805813	0.006972928662	0.05219043407	0.880635059061289	0.374076340918632	0.967018855129513	not_robust	28.2328129196663	NO PLEIOTROPIC SNPS FOR REMOVAL	THERE WERE 1 OUTLITER SNPs IN RADIAL ANALYSIS	0.863484538995684
2898	prot-a-2815	Maspardin	6	5e-07	1.01294493063292	0.979144734105053	1.04791191409792	0.4575965896	0.01286186114	0.01731513765	0.6088070006	0.01773327558	0.03465038717	0.4093762822	0.05025518047	0.05459221803	0.571107448	0.02443750651	0.04034081794	0.921052080265642	0.442815689714505	0.990309110286337	not_robust	103.116128970265	NO PLEIOTROPIC SNPS FOR REMOVAL	NA	0.821675241515191
2899	prot-a-2816	Sphingosine kinase 2	14	5e-06	0.955359664668698	0.892019428771545	1.02319754417551	0.1919666203	-0.04566739718	0.03499998384	0.3795186915	-0.05015113838	0.05706882321	0.7425920345	0.04918451085	0.1463345544	0.6498076761	-0.03768602273	0.08109108722	0.664645383491451	0.513826183890566	0.959164183696292	not_robust	23.7781437773363	NO PLEIOTROPIC SNPS FOR REMOVAL	NA	0.606962235012645
2900	prot-a-2818	Serine protease inhibitor Kazal-type 2	11	5e-06	0.980368782732721	0.920658958027783	1.04395111976723	0.5363100508	-0.01982646919	0.03206078439	0.9899259942	-0.0005542954378	0.04390031453	0.8195021483	0.01348702603	0.05740257242	0.7491544001	-0.01648081966	0.05013775265	0.414807659958085	0.496798665413706	0.975632989556947	not_robust	37.6727012104227	NO PLEIOTROPIC SNPS FOR REMOVAL	THERE WERE 2 OUTLITER SNPs IN RADIAL ANALYSIS	0.854940200025026
2901	prot-a-281	Platelet receptor Gi24	6	5e-07	1.02518928914649	0.946087999417466	1.11090414340718	0.5436923166	0.02487726788	0.04096783648	0.6691752363	0.02286517906	0.05351331016	0.9684032204	-0.005327405897	0.1264077121	0.8282168083	0.01634100815	0.07147512318	0.442359754109626	0.810536417397789	0.973998113133474	not_robust	32.0837196999443	NO PLEIOTROPIC SNPS FOR REMOVAL	NA	0.857051901489517
2902	prot-a-2820	Serine protease inhibitor Kazal-type 6	10	5e-06	0.995240614801363	0.957490022869866	1.03447958484348	0.808926234	-0.004770747137	0.0197291994	0.8492567683	-0.004572021684	0.02405481206	0.8924460286	0.004262514478	0.03053933713	0.8176976642	-0.005891149707	0.02482018488	0.637715565427086	0.675254124964527	0.983100111907006	not_robust	82.9687167216743	NO PLEIOTROPIC SNPS FOR REMOVAL	THERE WERE 1 OUTLITER SNPs IN RADIAL ANALYSIS	0.950423733485794
2903	prot-a-2823	Kunitz-type protease inhibitor 1	13	5e-06	0.969659541854769	0.920736397519085	1.02118220768014	0.2434361404	-0.03081025687	0.02641389804	0.5425962093	-0.02164294834	0.03554482257	0.3678290056	-0.05360257066	0.05707692464	0.4822384291	-0.02792377987	0.03850548518	0.511788983830564	0.658020935969944	0.966597380844889	not_robust	39.0275900345244	NO PLEIOTROPIC SNPS FOR REMOVAL	NA	0.653576210863392
2904	prot-a-2824	Kunitz-type protease inhibitor 2	7	5e-07	1.01504690781758	0.987876431259198	1.04296467905073	0.2806483908	0.01493482602	0.01384310442	0.5503783591	0.009845560099	0.01648638853	0.9919685526	0.0002627643878	0.02483858316	0.6079569368	0.008988112942	0.01661222587	0.58389396682247	0.481085711248423	0.996074336563374	not_robust	296.866804413954	NO PLEIOTROPIC SNPS FOR REMOVAL	THERE WERE 1 OUTLITER SNPs IN RADIAL ANALYSIS	0.686234406236049
2905	prot-a-2825	Kunitz-type protease inhibitor 3	13	5e-06	1.01220514216177	0.98871079013126	1.03625778139096	0.3113186957	0.01213125997	0.01198197788	0.6927645701	0.009604153934	0.02430778307	0.9144076565	-0.004279089672	0.03890861353	0.7228507116	0.009184769181	0.02529590489	0.986762199248942	0.62428104246817	0.982214620914894	not_robust	65.5242873697095	NO PLEIOTROPIC SNPS FOR REMOVAL	NA	0.717400007354586
2906	prot-a-2826	Testican-1	11	5e-06	1.02279760880103	0.94137570797464	1.11126189013291	0.5943106845	0.02254162654	0.04232376583	0.9315097591	-0.004583500981	0.05333033332	0.948674	0.01050796182	0.1587558293	0.7749087248	-0.02419753205	0.08235698895	0.253702724711039	0.938776509246773	0.966398707478326	not_robust	28.7891146819833	NO PLEIOTROPIC SNPS FOR REMOVAL	THERE WERE 1 OUTLITER SNPs IN RADIAL ANALYSIS	0.875916646080096
2907	prot-a-2827	Testican-2	6	5e-07	1.06821114942094	1.02412249417541	1.11419782910439	0.002151985419	0.06598542645	0.02150473662	0.1144804427	0.0803668491	0.05091759656	0.2857398851	0.1973944285	0.1603469029	0.2109800703	0.0833614496	0.05812492658	0.921329293589936	0.444875570299021	0.976591569291505	not_robust	35.6023674115049	NO PLEIOTROPIC SNPS FOR REMOVAL	NA	0.0481939758957512
2908	prot-a-2828	Testican-3	6	5e-07	1.00520310342416	0.955883126215891	1.05706780611729	0.8397741227	0.005189614052	0.02566797978	0.9847758773	0.0007496713284	0.03928731341	0.3199259074	0.06469005607	0.0570159857	0.9095475604	-0.005974533848	0.05000461898	0.651834966965552	0.278597229075175	0.984637912293818	not_robust	61.1342767748228	NO PLEIOTROPIC SNPS FOR REMOVAL	NA	0.955935996344502
2909	prot-a-2829	Spondin-1	12	5e-06	0.983409684586091	0.938952281229587	1.02997205190372	0.4784502853	-0.01672947599	0.02360262438	0.5327898249	-0.0218102442	0.03496615643	0.7943872752	0.01603564972	0.05990652995	0.4826023003	-0.02620453523	0.03606082569	0.696126664792996	0.55244519718308	0.966924979134037	not_robust	40.8520534826765	NO PLEIOTROPIC SNPS FOR REMOVAL	THERE WERE 1 OUTLITER SNPs IN RADIAL ANALYSIS	0.830321700387528
2910	prot-a-282	UPF0696 protein C11orf68	17	5e-06	1.02006885588273	0.973629849341213	1.06872285339851	0.4032430849	0.01987013079	0.02377255604	0.3174745358	0.03849396363	0.03850701305	0.3496777632	0.05217699073	0.05404997119	0.3405209174	0.04084410324	0.04157541324	0.705015914332783	0.501585568093109	0.976282582054328	not_robust	45.2519762491741	NO PLEIOTROPIC SNPS FOR REMOVAL	NA	0.788550770243228
2911	prot-a-2831	Sepiapterin reductase	18	5e-06	1.00679856713143	0.954682685111933	1.06175944173435	0.8027016477	0.006775561087	0.02711827638	0.9754687539	0.001410143557	0.04585802439	0.4644285759	0.06477289886	0.08642039293	0.9779987472	0.00232745945	0.08316330381	0.803015263895646	0.479700947447866	0.957311275542216	not_robust	22.3287590836345	NO PLEIOTROPIC SNPS FOR REMOVAL	NA	0.948849351926265
2912	prot-a-2832	Sprouty-related, EVH1 domain-containing protein 1	13	5e-06	1.03499430552018	0.973700035397226	1.10014704068712	0.2694573746	0.03439592479	0.03114689767	0.6453959639	0.02009850719	0.04367649863	0.9486367766	0.005690711077	0.08634847052	0.9051326157	0.008542642588	0.07018071589	0.637694083732975	0.723674038000351	0.961216478406571	not_robust	23.7938311094398	NO PLEIOTROPIC SNPS FOR REMOVAL	NA	0.674664281831935
2913	prot-a-2835	Spectrin alpha chain, non-erythrocytic 1	9	5e-06	1.02546734091703	0.947414247617423	1.10995086883271	0.5335357672	0.02514845104	0.0403914801	0.8606095969	0.01031146976	0.05872194755	0.2139977275	0.15792507	0.1155533068	0.9128213483	0.009856914695	0.08723600844	0.566360137094531	0.253921892350152	0.960317160489835	not_robust	22.8898188518848	REMOVED 1 PLEIOTROPIC SNP	NA	0.853447578955536
2914	prot-a-2836	Serine palmitoyltransferase 1	27	5e-06	0.939205398252513	0.902225864420365	0.977700612333224	0.002210565738	-0.06272108221	0.02049454288	0.05140273318	-0.06685645753	0.03431876255	0.2236288467	-0.08298871308	0.06650253423	0.2233121347	-0.08144247417	0.06528136366	0.893394148225577	0.745003376523373	0.955712563943918	all_significant	23.1175227961384	NO PLEIOTROPIC SNPS FOR REMOVAL	THERE WERE 1 OUTLITER SNPs IN RADIAL ANALYSIS	0.0490036147139038
2915	prot-a-2837	Serine palmitoyltransferase 2	8	5e-06	0.857003320521164	0.780887552041788	0.940538352114745	0.001146660346	-0.1543134858	0.04745440468	0.001929898514	-0.2153507294	0.069449754	0.7213466378	0.04904325575	0.1311725017	0.0459059931	-0.2228399718	0.09197784617	0.571990789974984	0.14169383406074	0.961030095810751	all_significant	23.2023609072062	NO PLEIOTROPIC SNPS FOR REMOVAL	NA	0.0317127569185904
2916	prot-a-2839	Serine/arginine-rich splicing factor 7	8	5e-06	1.04580254442378	0.988489840540059	1.10643824252732	0.1193739287	0.04478457576	0.02875586216	0.261828704	0.04132412439	0.03682816592	0.3553825845	0.05492596857	0.05486015127	0.2940145449	0.04375501998	0.03857447837	0.551759097229127	0.829306526111259	0.984421199898659	not_robust	74.7141291989769	NO PLEIOTROPIC SNPS FOR REMOVAL	NA	0.502904481134647
2917	prot-a-283	UPF0454 protein C12orf49	11	5e-06	0.981120276308387	0.893390194845955	1.07746536970828	0.6900264981	-0.01906022111	0.04779164495	0.6741000427	0.02603585942	0.06191236199	0.5136935149	-0.08047290047	0.1183654647	0.6462111523	0.04587965675	0.09695039283	0.266732587723056	0.581873960869268	0.962482407622419	not_robust	24.5095701454788	NO PLEIOTROPIC SNPS FOR REMOVAL	NA	0.912050318761428
2918	prot-a-2840	Sulfiredoxin-1	21	5e-06	1.0181104696225	0.976342423790895	1.06166535745756	0.4010283833	0.01794842857	0.02137262175	0.4056605359	-0.02831840578	0.03405478623	0.4550334192	-0.04062672939	0.05327004481	0.1807239194	-0.05733841271	0.04134157621	0.779708347152745	0.229554603398468	0.969201855915505	not_robust	30.2552258805274	NO PLEIOTROPIC SNPS FOR REMOVAL	THERE WERE 1 OUTLITER SNPs IN RADIAL ANALYSIS	0.787813995605605
2919	prot-a-2843	Serine-rich single-pass membrane protein 1	10	5e-06	1.11749353113065	1.04940446672626	1.19000045427156	0.0005332416732	0.1110882588	0.03207419902	0.029801769	0.1108509007	0.0510195296	0.1410049168	0.1519812121	0.09303996121	0.1435313602	0.1171164463	0.07308823781	0.692147591372182	0.6433398500409	0.971184198827628	all_significant	31.2316963204147	NO PLEIOTROPIC SNPS FOR REMOVAL	NA	0.0182694964303075
2920	prot-a-2846	Somatostatin-28	16	5e-06	1.03463117777141	0.982968921597706	1.08900866598788	0.1926752055	0.03404501323	0.02613407573	0.1461423749	0.05926104679	0.04077707672	0.4659942667	0.06307980258	0.08416826094	0.2334538392	0.09878859671	0.07956639882	0.768312055781868	0.716385431803763	0.943956803884276	not_robust	24.4309731488493	NO PLEIOTROPIC SNPS FOR REMOVAL	NA	0.606962235012645
2921	prot-a-2847	RNA polymerase II subunit A C-terminal domain phosphatase SSU72	17	5e-06	1.05127402967606	0.993977499282239	1.11187334348052	0.08033609644	0.05000279024	0.02859362212	0.2537173286	0.0413880068	0.03626179422	0.2068186615	0.06767912832	0.05129508775	0.2728759371	0.04399914869	0.03874754065	0.293676727799249	0.680266472225315	0.980860888205773	not_robust	49.1640850671699	NO PLEIOTROPIC SNPS FOR REMOVAL	NA	0.415224111800582
2922	prot-a-2848	CMP-N-acetylneuraminate-beta-galactosamide-alpha-2,3-sialyltransferase 1	16	5e-06	1.04448750394282	0.999145726983639	1.09188691542147	0.05457348305	0.04352633827	0.0226433553	0.2872534389	0.04801353615	0.04511845842	0.8467828561	0.01658804817	0.08427237904	0.1368317206	0.08732375981	0.05555398722	0.920633372942169	0.736317180265737	0.966448099608115	not_robust	28.1780884406865	NO PLEIOTROPIC SNPS FOR REMOVAL	THERE WERE 2 OUTLITER SNPs IN RADIAL ANALYSIS	0.345074343651499
2923	prot-a-284	Uncharacterized protein C14orf93	19	5e-06	0.960974405733206	0.90137710718462	1.02451216157317	0.2229783528	-0.03980750332	0.0326653381	0.04126166484	-0.08382876276	0.04107459129	0.1599779919	-0.1002335976	0.06821229694	0.06940716242	-0.1150082645	0.05956355312	0.238405331790166	0.327153420712981	0.9668268188156	not_robust	29.0604934381318	NO PLEIOTROPIC SNPS FOR REMOVAL	NA	0.630353212872414
2924	prot-a-2850	Type 2 lactosamine alpha-2,3-sialyltransferase	19	5e-06	0.994539052471756	0.969846580615971	1.01986019919069	0.6694551959	-0.005475913011	0.01282728127	0.4814659282	-0.01215816992	0.01727143381	0.3377758539	-0.01864830855	0.01890570027	0.5595861635	-0.009941372004	0.01672263606	0.747549799317945	0.283497864156968	0.992011350532864	not_robust	124.020070417988	NO PLEIOTROPIC SNPS FOR REMOVAL	NA	0.901921537639297
2925	prot-a-2852	Alpha-N-acetylgalactosaminide alpha-2,6-sialyltransferase 1	19	5e-06	0.998803310857133	0.957844637609334	1.04151342984921	0.955302473	-0.001197405747	0.02136340924	0.8292304939	0.008297378207	0.03846924918	0.2240125481	-0.07069778314	0.056023401	0.7314874485	0.01586853079	0.04553022993	0.819173085105912	0.181010011648148	0.961723354030306	not_robust	29.2030296303467	REMOVED 1 PLEIOTROPIC SNP	NA	0.988851783569691
2926	prot-a-2853	Alpha-N-acetylgalactosaminide alpha-2,6-sialyltransferase 2	14	5e-06	1.01763650167361	0.96626211049244	1.07174237537964	0.5083088205	0.01748278332	0.0264300658	0.4094879364	0.03727780002	0.04519643801	0.1482797143	-0.1113008629	0.07203564273	0.3802492694	0.08007295613	0.08815679617	0.792217818521172	0.0687684365291662	0.943789047586662	not_robust	25.6850141929964	REMOVED 1 PLEIOTROPIC SNP	NA	0.844580137684006
2927	prot-a-2854	Alpha-N-acetylgalactosaminide alpha-2,6-sialyltransferase 3	15	5e-06	1.06127493405881	0.997242925609465	1.1294183761426	0.06106208183	0.05947095336	0.03175093647	0.216358181	0.05502817346	0.04451144893	0.5819838724	0.04444456183	0.07872424164	0.4506520212	0.05424494168	0.0699019979	0.462190295297711	0.836852518875959	0.965635141364264	not_robust	27.860169272606	NO PLEIOTROPIC SNPS FOR REMOVAL	NA	0.363537199916878
2928	prot-a-2861	Alpha-2,8-sialyltransferase 8F	11	5e-06	0.961785354564503	0.884199644119723	1.04617896467906	0.3638848311	-0.03896397737	0.04291246057	0.9757856315	0.001790482971	0.0589889177	0.5245642634	-0.08250763704	0.1246359337	0.6142184863	0.05354514612	0.1029240462	0.314560470385661	0.716707714868335	0.963019221200508	not_robust	24.6448201879379	NO PLEIOTROPIC SNPS FOR REMOVAL	THERE WERE 1 OUTLITER SNPs IN RADIAL ANALYSIS	0.758374979210607
2929	prot-a-2862	Stabilin-1	11	5e-06	0.998156923221576	0.948143832863017	1.0508081251414	0.9439232639	-0.001844777334	0.02622667779	0.9332816249	0.003143045239	0.03754379572	0.1682274595	0.07615379928	0.0508193498	0.7889602781	0.01035484842	0.03766241508	0.606322961633951	0.0948749753556629	0.978667861496954	not_robust	43.329042531713	NO PLEIOTROPIC SNPS FOR REMOVAL	THERE WERE 2 OUTLITER SNPs IN RADIAL ANALYSIS	0.987269207366264
2930	prot-a-2863	Stabilin-2	18	5e-06	1.02464837526867	0.974851352226673	1.0769891127941	0.3380862707	0.02434950522	0.02541825718	0.5624787499	0.02432156922	0.04199429449	0.2082374514	-0.08117066879	0.06189714925	0.890397201	0.01129517726	0.08074793443	0.767175073105086	0.0700468910673582	0.959875095132106	not_robust	25.596205319971	REMOVED 1 PLEIOTROPIC SNP	NA	0.737374177003515
2931	prot-a-2865	Signal-transducing adaptor protein 1	12	5e-06	1.02557492338038	0.978622990173345	1.07477949529917	0.2908694345	0.0252533562	0.02390926719	0.8403305636	0.009480464606	0.04705630231	0.5078718495	0.05468298566	0.0796295699	0.9966364772	-0.0003229822755	0.0748972789	0.950117017612279	0.685034184391026	0.961021571547961	not_robust	25.0113898845906	NO PLEIOTROPIC SNPS FOR REMOVAL	THERE WERE 1 OUTLITER SNPs IN RADIAL ANALYSIS	0.697665550957546
2932	prot-a-2866	Steroidogenic acute regulatory protein, mitochondrial	14	5e-06	1.04471735848436	0.971782787120718	1.12312584003708	0.2360981813	0.04374637848	0.03692313674	0.1083888514	0.07783646609	0.04848182927	0.4741403593	0.0734515656	0.09939909951	0.1968338792	0.08820375396	0.06483788843	0.347584051129628	0.751662435792374	0.960324781612042	not_robust	24.8171681024205	REMOVED 1 PLEIOTROPIC SNP	NA	0.645070667169244
2933	prot-a-2867	Signal transducer and activator of transcription 1-alpha/beta	13	5e-06	1.02557691986779	0.965605611033724	1.0892728941783	0.4113536995	0.0252553029	0.03074239857	0.4483969736	0.03242664868	0.04277412871	0.6154253756	0.03475382902	0.06722851399	0.2201463695	0.06683450979	0.05166514164	0.587255156268116	0.873947016443579	0.970969410507738	not_robust	35.6002044966509	NO PLEIOTROPIC SNPS FOR REMOVAL	NA	0.794499299286706
2934	prot-a-2868	Signal transducer and activator of transcription 1-alpha/beta	15	5e-06	1.05503367109611	1.0151734363889	1.09645899631296	0.006402915652	0.05357268215	0.01964959743	0.0706750433	0.07182709409	0.03973705048	0.3018857011	0.05811633135	0.05405742115	0.1028029482	0.0772380434	0.04425082895	0.945820642426275	0.922802813779939	0.973306845037346	not_robust	39.7632528007323	NO PLEIOTROPIC SNPS FOR REMOVAL	THERE WERE 1 OUTLITER SNPs IN RADIAL ANALYSIS	0.101364778477007
2935	prot-a-2869	Signal transducer and activator of transcription 3	16	5e-06	1.01718462672176	0.969822544439499	1.06685967527912	0.4836762554	0.01703864112	0.02432694348	0.3299809136	0.0410067507	0.04209480361	0.3980221117	0.05205900512	0.05971438479	0.4087956033	0.04537844432	0.05339895898	0.842641570930096	0.506900781854047	0.971969816977399	not_robust	34.1430031951577	NO PLEIOTROPIC SNPS FOR REMOVAL	NA	0.833229901891707
2936	prot-a-2870	Signal transducer and activator of transcription 6	9	5e-06	1.0359161993249	0.978271264865972	1.09695787923482	0.2270635302	0.03528625188	0.0292114961	0.3338393019	0.03536409317	0.03659327896	0.7666848374	0.01845555056	0.05982471901	0.3602384664	0.03829385584	0.03945939231	0.549204093206451	0.750416494221872	0.985594272586033	not_robust	71.8986399475142	NO PLEIOTROPIC SNPS FOR REMOVAL	THERE WERE 1 OUTLITER SNPs IN RADIAL ANALYSIS	0.637193561826528
2937	prot-a-2871	Double-stranded RNA-binding protein Staufen homolog 1	6	5e-06	0.988598113077324	0.896924849401874	1.08964115536746	0.8173457351	-0.01146738679	0.04965092529	0.6703051438	0.02443895598	0.05740492537	0.2022659463	0.3626557914	0.2380153953	0.2784816966	0.07404429072	0.06092398261	0.326621995846616	0.184369167912274	0.93670544183832	not_robust	49.2985234067424	NO PLEIOTROPIC SNPS FOR REMOVAL	NA	0.951061351428755
2938	prot-a-2872	Double-stranded RNA-binding protein Staufen homolog 2	17	5e-06	1.01276544582349	0.958550232829893	1.07004704930897	0.6513501332	0.01268465435	0.02807039004	0.4656204903	0.03001249607	0.04113423603	0.8447783107	0.01154389681	0.05795013414	0.3015783939	0.05131310579	0.04806739803	0.477469625948557	0.982161738148093	0.969238724920733	not_robust	36.9681394338941	NO PLEIOTROPIC SNPS FOR REMOVAL	THERE WERE 1 OUTLITER SNPs IN RADIAL ANALYSIS	0.896484204068675
2939	prot-a-2873	Stanniocalcin-1	13	5e-06	1.01238075472553	0.953411374263934	1.07499744622818	0.6877840367	0.01230473995	0.03061915613	0.9604245704	-0.002492431734	0.05022957491	0.2888984854	0.1902660159	0.1707468497	0.3017529156	0.1099189248	0.1018610073	0.741094847266637	0.308998716206834	0.960499289157759	not_robust	23.7398538794693	NO PLEIOTROPIC SNPS FOR REMOVAL	THERE WERE 1 OUTLITER SNPs IN RADIAL ANALYSIS	0.910763343665907
2940	prot-a-2874	Stanniocalcin-2	16	5e-06	1.00648926035797	0.956571342248073	1.05901210550088	0.8031832134	0.006468295756	0.02595316422	0.2154564137	0.05231265871	0.04223188451	0.9739203347	-0.002625076329	0.07887609274	0.3192381256	0.07891020075	0.07659630016	0.790989451803349	0.901948387440215	0.959851192873454	not_robust	23.3545524440958	NO PLEIOTROPIC SNPS FOR REMOVAL	THERE WERE 1 OUTLITER SNPs IN RADIAL ANALYSIS	0.948849351926265
2941	prot-a-2875	Stromal interaction molecule 1	10	5e-06	1.01975698320259	0.928673324224402	1.11977406657927	0.6819199665	0.01956434715	0.04773601609	0.8070873112	-0.01441444604	0.05903076893	0.3307040498	-0.0975107571	0.0941646212	0.648154457	-0.03968054643	0.08406730394	0.225385615490203	0.193988950438769	0.965595740047593	not_robust	26.85578698252	REMOVED 2 PLEIOTROPIC SNP	NA	0.905987494715509
2942	prot-a-2877	Serine/threonine-protein kinase 16	13	5e-06	0.939305690036473	0.900827564505641	0.979427377779102	0.003345398615	-0.06261430426	0.02134036621	0.1662577209	-0.06037862932	0.04361580727	0.1118087564	-0.1462989268	0.08463458412	0.1194234841	-0.1187178448	0.07080173069	0.955536671099925	0.306355071378557	0.964420692016632	all_significant	26.9698378207784	REMOVED 1 PLEIOTROPIC SNP	THERE WERE 1 OUTLITER SNPs IN RADIAL ANALYSIS	0.065917274856073
2943	prot-a-2878	Serine/threonine-protein kinase 17B	14	5e-06	1.03734968837292	0.988026718977907	1.08913489412572	0.1401168879	0.03666908395	0.02485439901	0.2536412517	0.03740176426	0.03276402685	0.3352286838	0.04513806078	0.04496149527	0.4498197948	0.02943432101	0.03777550341	0.569462719681844	0.819804872079254	0.979777753901258	not_robust	56.4607100271824	NO PLEIOTROPIC SNPS FOR REMOVAL	NA	0.53976566833392
2944	prot-a-2879	Stathmin-2	11	5e-06	1.029158344272	0.992178947748645	1.06751599596832	0.1236963694	0.02874132672	0.01866996113	0.3170595275	0.03361585975	0.0335984305	0.8519570128	-0.01012427497	0.05271350416	0.3924540978	0.03223372491	0.03606544049	0.938000877682283	0.401478698458378	0.982629721619923	not_robust	78.3839851876796	NO PLEIOTROPIC SNPS FOR REMOVAL	NA	0.510901974625
2945	prot-a-2880	Stathmin-3	10	5e-06	1.0093109856271	0.97456300702477	1.0452979010742	0.604110261	0.009267905606	0.01787449591	0.709388224	0.01384621835	0.03715331715	0.3061303471	0.06085300298	0.05566528175	0.224866339	0.04913683583	0.03770549513	0.955686111679181	0.303509415303239	0.983051436206916	not_robust	64.4280654165097	NO PLEIOTROPIC SNPS FOR REMOVAL	NA	0.879350097733354
2946	prot-a-2881	Stathmin-4	9	5e-06	0.998395342980462	0.911380350590642	1.0937181827972	0.9724641633	-0.001605945861	0.0465250072	0.9351923018	0.005401269406	0.06642490264	0.6837654808	0.04892698011	0.1151884678	0.4695083756	0.07964286831	0.1049034069	0.402575572837949	0.642771311224158	0.963577720556905	not_robust	27.9736111330107	NO PLEIOTROPIC SNPS FOR REMOVAL	NA	0.993233142093504
2947	prot-a-2882	Erythrocyte band 7 integral membrane protein	15	5e-06	1.01828881047833	0.992313655049567	1.04494390082094	0.1692185166	0.0181235817	0.013183479	0.6374164722	0.01485429708	0.03151677012	0.6375500864	0.02504485985	0.051918328	0.6429624945	0.01499767957	0.03165556666	0.993592878490096	0.882982204369298	0.974173055946682	not_robust	45.0973280732752	REMOVED 1 PLEIOTROPIC SNP	NA	0.578496282263166
2948	prot-a-2883	Syntaxin-10	23	5e-06	0.984584369069588	0.953155960080608	1.0170490669063	0.3479238425	-0.0155356872	0.01655155603	0.09053895777	-0.04535520603	0.02679678409	0.1336026207	-0.05601235114	0.03589545384	0.07840679267	-0.04940647691	0.02676547613	0.867168015685268	0.187716796973682	0.975612038609006	not_robust	40.318368219749	NO PLEIOTROPIC SNPS FOR REMOVAL	NA	0.747458287748011
2949	prot-a-2885	Syntaxin-1A	15	5e-06	0.998458145652071	0.94788656454869	1.05172781839526	0.9536003213	-0.001543044229	0.02651908026	0.8330122696	-0.00793603798	0.03764012983	0.6939677572	0.02940772775	0.07309087914	0.850770685	-0.007922757775	0.04134042026	0.509271611429085	0.655564195023382	0.96720747736631	not_robust	32.0784645265537	NO PLEIOTROPIC SNPS FOR REMOVAL	THERE WERE 1 OUTLITER SNPs IN RADIAL ANALYSIS	0.988851783569691
2950	prot-a-2887	Syntaxin-2	14	5e-06	1.00659994506046	0.952144956758534	1.06416931813113	0.8166717918	0.006578260781	0.0283756383	0.1145818676	0.05482300838	0.03474364194	0.1167233985	0.07057084011	0.04174613371	0.07963429207	0.06418029206	0.03375294267	0.285191837277879	0.0730974706626749	0.971639918651287	not_robust	45.0846029553843	NO PLEIOTROPIC SNPS FOR REMOVAL	THERE WERE 1 OUTLITER SNPs IN RADIAL ANALYSIS	0.951061351428755
2951	prot-a-2888	Syntaxin-6	9	5e-06	0.922128269548356	0.85333505734148	0.996467376073092	0.04041692476	-0.08107094412	0.0395571764	0.02627601014	-0.1239287651	0.05577081181	0.0775684961	-0.1966448178	0.09513899471	0.1157539043	-0.1554349305	0.08811911784	0.538250360295683	0.217068607532995	0.96236580156606	not_robust	23.8404897588013	NO PLEIOTROPIC SNPS FOR REMOVAL	THERE WERE 2 OUTLITER SNPs IN RADIAL ANALYSIS	0.291293723034788
2952	prot-a-2889	Syntaxin-7	16	5e-06	0.992617764653473	0.954442586291644	1.03231984915286	0.711152041	-0.007409618897	0.02000927004	0.8947258678	-0.004399416643	0.03324662166	0.9462211412	-0.002982315576	0.04342779672	0.8148691834	0.009987556976	0.04191077616	0.762852429507773	0.905195747994055	0.973058676404804	not_robust	53.2538990454717	NO PLEIOTROPIC SNPS FOR REMOVAL	THERE WERE 3 OUTLITER SNPs IN RADIAL ANALYSIS	0.917940412919282
2953	prot-a-288	Uncharacterized protein C17orf78	13	5e-06	0.968679471074639	0.910066970525275	1.03106688636315	0.3176629051	-0.03182150502	0.0318446853	0.2801827204	-0.05332640983	0.04938046774	0.9777711125	-0.002092482506	0.07341134065	0.3131241008	-0.07453018318	0.07078519445	0.588873888613638	0.655693869649649	0.964265357177797	not_robust	27.5225545147038	NO PLEIOTROPIC SNPS FOR REMOVAL	THERE WERE 1 OUTLITER SNPs IN RADIAL ANALYSIS	0.72368965850552
2954	prot-a-2890	Syntaxin-8	12	5e-06	0.966295347472015	0.910846526130628	1.02511967906672	0.2554751745	-0.03428574877	0.03015056868	0.641255035	-0.02315806033	0.04970129913	0.8565367203	-0.01287197429	0.06938643925	0.7450320143	0.02380886523	0.07139220977	0.735072719502218	0.725847211092628	0.970435524997539	not_robust	31.4470769890877	NO PLEIOTROPIC SNPS FOR REMOVAL	THERE WERE 1 OUTLITER SNPs IN RADIAL ANALYSIS	0.665258461190781
2955	prot-a-2892	Estrogen sulfotransferase	13	5e-06	0.974645591748021	0.927646781124264	1.02402557616011	0.3084568475	-0.02568136971	0.02521575139	0.6355970795	0.01908149598	0.04026789658	0.6250060249	-0.03034411618	0.06034794912	0.4745303248	0.03085736249	0.04179573154	0.688869311195792	0.931479845513421	0.967137374530677	not_robust	34.1957120451503	REMOVED 1 PLEIOTROPIC SNP	NA	0.715822775255433
2956	prot-a-2893	Bile salt sulfotransferase	12	5e-06	1.01320491163329	0.932944876262443	1.10036961355156	0.7553756761	0.01311848678	0.04210594332	0.4634222727	0.04076296255	0.05559420293	0.7731658672	0.03173821452	0.1071651946	0.5039846112	0.06003136377	0.08689641929	0.392774804149836	0.85263673350532	0.956246590633924	not_robust	23.7713045242055	NO PLEIOTROPIC SNPS FOR REMOVAL	THERE WERE 1 OUTLITER SNPs IN RADIAL ANALYSIS	0.931659758299597
2957	prot-a-2895	Sulfatase-modifying factor 1	16	5e-06	1.00570910230515	0.962314944246234	1.05106005524177	0.8002838156	0.005692867143	0.02250324702	0.864795498	0.006539015151	0.03840313957	0.7368723786	0.02290558515	0.06682725812	0.9706773648	0.001710907841	0.04577442787	0.860722138976477	0.779888070917742	0.968670709055959	not_robust	31.5030073180084	NO PLEIOTROPIC SNPS FOR REMOVAL	THERE WERE 3 OUTLITER SNPs IN RADIAL ANALYSIS	0.948849351926265
2958	prot-a-2896	Small ubiquitin-related modifier 3	21	5e-06	1.04196244566749	1.00160655993939	1.08394431666569	0.04138493205	0.04110590206	0.02015338329	0.2855785908	0.03076349863	0.02880824679	0.6832347621	0.01465567347	0.03536749176	0.4007181493	0.0258890643	0.03015156574	0.661568839776028	0.352235296403101	0.982060148672533	not_robust	60.5683914032444	NO PLEIOTROPIC SNPS FOR REMOVAL	THERE WERE 1 OUTLITER SNPs IN RADIAL ANALYSIS	0.29502829664837
2959	prot-a-2897	Small ubiquitin-related modifier 3	22	5e-06	1.00640674861208	0.967508360134372	1.0468690353345	0.750823661	0.006386312637	0.02011098254	0.517387379	0.01966808247	0.03038114476	0.519041081	0.02687365252	0.04094024338	0.5251146869	0.02053173632	0.03177034104	0.767232938697166	0.551974453080666	0.981928448813025	not_robust	54.5528115201988	NO PLEIOTROPIC SNPS FOR REMOVAL	NA	0.931171330302238
2960	prot-a-2898	SUN domain-containing protein 3	14	5e-06	1.02554523913406	0.957725729296691	1.09816725742859	0.4699182988	0.02522441178	0.03490726984	0.1485782189	0.06690741357	0.04631643573	0.4916656451	-0.06729614274	0.09487132114	0.1473755112	0.09220093044	0.05984412755	0.370006544852507	0.315209579010986	0.963989063649519	not_robust	25.7961165479069	NO PLEIOTROPIC SNPS FOR REMOVAL	THERE WERE 1 OUTLITER SNPs IN RADIAL ANALYSIS	0.825041941467202
2961	prot-a-2899	SUN domain-containing protein 5	9	5e-06	0.972568418123432	0.901316277960144	1.04945328411448	0.4736600907	-0.02781485314	0.03881846934	0.3522752525	-0.05048389216	0.05427295265	0.8754101627	-0.02118228383	0.1302537994	0.5858722315	-0.04441231117	0.07824447848	0.584366740525091	0.958503486066577	0.936079196481937	not_robust	25.1642628692118	REMOVED 1 PLEIOTROPIC SNP	THERE WERE 4 OUTLITER SNPs IN RADIAL ANALYSIS	0.827047432946616
2962	prot-a-2900	Surfeit locus protein 1	17	5e-06	0.978430730070531	0.930369898385057	1.028974277014	0.3961448728	-0.02180528661	0.02569782914	0.7554459618	0.01176298282	0.03776643912	0.6315845069	-0.0220879979	0.04512569357	0.7327165804	0.01500220432	0.04316704248	0.434574046194198	0.993921374399568	0.975037959596205	not_robust	37.8409515270729	NO PLEIOTROPIC SNPS FOR REMOVAL	NA	0.784260936190082
2963	prot-a-2901	Sushi domain-containing protein 1	14	5e-06	0.950164386387057	0.898650660942039	1.00463105453224	0.07225075963	-0.05112027105	0.02843909962	0.5683557679	-0.02778311338	0.04870174387	0.6362722383	-0.04336220929	0.08936989908	0.858988945	-0.01473934627	0.08133350066	0.834276650018657	0.926029306523299	0.936815705370429	not_robust	22.9024224012572	NO PLEIOTROPIC SNPS FOR REMOVAL	NA	0.393597815625669
2964	prot-a-2902	Sushi domain-containing protein 2	6	5e-07	1.02815824705975	0.970114533347293	1.08967482153835	0.3489521484	0.02776909201	0.02964807697	0.7176042055	0.01435271875	0.03968538681	0.5593127038	-0.04088782953	0.06428333579	0.8073078231	0.01082342128	0.04208944308	0.606376591703925	0.272468346459007	0.987039784029543	not_robust	109.195485765136	NO PLEIOTROPIC SNPS FOR REMOVAL	NA	0.747980876944304
2965	prot-a-2904	Histone-lysine N-methyltransferase SUV420H2	11	5e-06	0.968391240051141	0.915376308200532	1.02447658455494	0.2634987813	-0.03211909976	0.02872496567	0.7440924949	0.01614397435	0.04945484878	0.9164521102	0.0126925184	0.1176462701	0.6957460785	0.03160106757	0.07850118075	0.82005799779162	0.697364288141385	0.961828761778702	not_robust	23.8967427658874	REMOVED 1 PLEIOTROPIC SNP	THERE WERE 1 OUTLITER SNPs IN RADIAL ANALYSIS	0.669390896534696
2966	prot-a-2906	Sushi, von Willebrand factor type A, EGF and pentraxin domain-containing protein 1	7	5e-07	1.07282346992008	1.0178493241197	1.13076677494164	0.008813206227	0.07029393	0.0268377727	0.2022085973	0.04491361589	0.0352185096	0.6158396215	0.02289398873	0.04282517747	0.2608189983	0.04852526459	0.03909209793	0.498015400599915	0.199431749595896	0.984597400194758	not_robust	72.7175306891235	NO PLEIOTROPIC SNPS FOR REMOVAL	NA	0.123441805804296
2967	prot-a-2908	Switch-associated protein 70	12	5e-06	1.05280100025169	1.00845753960186	1.09909431245717	0.01909876382	0.05145423168	0.021955233	0.3584097471	0.03515865912	0.03828253253	0.4404884486	0.04321794793	0.05380187504	0.3893114922	0.03392309711	0.03784999461	0.89373675923728	0.856184970140514	0.974202758111017	not_robust	58.3416422384014	NO PLEIOTROPIC SNPS FOR REMOVAL	THERE WERE 1 OUTLITER SNPs IN RADIAL ANALYSIS	0.202033236630461
2968	prot-a-2909	Heterogeneous nuclear ribonucleoprotein Q	17	5e-06	1.01576569772362	0.956281082989196	1.07895050004206	0.6114080991	0.01564271008	0.03078882621	0.2155543367	0.0539418909	0.04355645255	0.2372577429	-0.07513197973	0.06103074284	0.2480249482	0.1050419371	0.08761575052	0.371503846970254	0.109350771925699	0.965984899542749	not_robust	28.2984295641127	NO PLEIOTROPIC SNPS FOR REMOVAL	NA	0.881005496778412
2969	prot-a-2910	Nesprin-2	15	5e-06	1.06579234836082	1.00456610336936	1.13075020749213	0.03477869131	0.06371851161	0.03018510269	0.1862730824	0.0643118004	0.04865894888	0.06120668634	0.1748223805	0.08532073887	0.3375193516	0.06122422778	0.06164998868	0.703674981577778	0.178277041825426	0.964231753507743	not_robust	28.8838675007574	NO PLEIOTROPIC SNPS FOR REMOVAL	THERE WERE 1 OUTLITER SNPs IN RADIAL ANALYSIS	0.269256276229696
2970	prot-a-2911	Synaptotagmin-11	12	5e-06	0.976936587993759	0.893726396348777	1.06789404549312	0.6074374526	-0.02333353386	0.04541941895	0.4300407671	-0.04220414136	0.05348241091	0.450220184	-0.09034562809	0.1149773874	0.6203937358	-0.03611103315	0.07086028866	0.0911172528062587	0.537935009832739	0.958958089775985	not_robust	25.3990806870532	NO PLEIOTROPIC SNPS FOR REMOVAL	NA	0.880194613773691
2971	prot-a-2912	Synaptotagmin-17	14	5e-06	1.03611996752381	0.972815293277177	1.10354411009004	0.2699648913	0.0354829359	0.0321652974	0.7518746723	0.01530575912	0.04841014436	0.7486397185	0.02965908531	0.0904524239	0.9461326243	0.00613328141	0.08904177765	0.61538200473562	0.9454682448579	0.952088109519798	not_robust	23.7180553634285	NO PLEIOTROPIC SNPS FOR REMOVAL	NA	0.674691788763364
2972	prot-a-2914	Synaptotagmin-3	13	5e-06	0.895710372657885	0.842170710466084	0.952653733639003	0.0004610151327	-0.1101381631	0.03144611133	0.02895388931	-0.1040937433	0.04765948774	0.3163584956	-0.08523565775	0.08119773762	0.1362197711	-0.121941915	0.07635061171	0.652025087878222	0.740051283071838	0.957092828340356	all_significant	24.0191019221223	REMOVED 1 PLEIOTROPIC SNP	THERE WERE 2 OUTLITER SNPs IN RADIAL ANALYSIS	0.0173002748929685
2973	prot-a-2915	Synaptotagmin-5	14	5e-06	0.996792765594446	0.9461002755413	1.05020138269482	0.9039828925	-0.003212388605	0.02662975889	0.7660970348	-0.01424544018	0.04788641073	0.5682445239	-0.07008873958	0.11945198	0.7762990784	-0.02074668138	0.07151023072	0.880759860420654	0.568700142314816	0.958900714466597	not_robust	22.599576737005	NO PLEIOTROPIC SNPS FOR REMOVAL	THERE WERE 2 OUTLITER SNPs IN RADIAL ANALYSIS	0.97764424046048
2974	prot-a-2919	Synaptotagmin-like protein 4	8	5e-06	1.02222443061853	0.982737189079412	1.06329830412976	0.2741200059	0.0219810671	0.02009929472	0.7760903191	0.01285143402	0.04518507592	0.8107209843	-0.03188823769	0.1274107263	0.8877195206	0.006870263695	0.04692252055	0.946140162336294	0.675094362168327	0.976471982097802	not_robust	37.8421587530659	NO PLEIOTROPIC SNPS FOR REMOVAL	THERE WERE 1 OUTLITER SNPs IN RADIAL ANALYSIS	0.679594976455855
2975	prot-a-291	Uncharacterized protein C19orf18	11	5e-06	1.00056355196519	0.911662687789351	1.09813359143697	0.9905313586	0.0005633932294	0.04747378083	0.3750371366	-0.05714250263	0.06441657895	0.4533562321	-0.07642182867	0.09751638624	0.4830053835	-0.07035506595	0.09657226592	0.423567686222032	0.388369976790832	0.956046742530505	not_robust	23.2898762776296	NO PLEIOTROPIC SNPS FOR REMOVAL	NA	0.999376860953564
2976	prot-a-2920	Protachykinin-1	7	5e-07	0.983295798792647	0.929265036613993	1.04046810094814	0.5590843155	-0.01684528976	0.02883469322	0.3139780258	-0.04852634266	0.04819332675	0.8214802355	-0.02492273515	0.1048094361	0.4518123848	-0.0436474506	0.05425581543	0.714418528858528	0.937638401303858	0.965898633213567	not_robust	39.1908516414086	NO PLEIOTROPIC SNPS FOR REMOVAL	NA	0.861197833676709
2977	prot-a-2922	Tachykinin-4	14	5e-06	0.969902521874952	0.923405578250932	1.01874076147692	0.2227578118	-0.03055970545	0.02506480739	0.7240391641	-0.01551410629	0.0439411276	0.9108716424	0.007775396737	0.068012029	0.9117963181	0.008639844385	0.07649312036	0.89054278288128	0.528865298359158	0.958845736987172	not_robust	23.7131480128757	REMOVED 1 PLEIOTROPIC SNP	THERE WERE 2 OUTLITER SNPs IN RADIAL ANALYSIS	0.630144108073075
2978	prot-a-2923	Tumor-associated calcium signal transducer 2	18	5e-06	0.988123725948109	0.943443116965856	1.03492036798326	0.6128069978	-0.01194736038	0.02360808418	0.3591093329	-0.03746161645	0.04084953098	0.5120183543	0.05847361892	0.08719145161	0.3697424729	-0.06767549584	0.0734499708	0.87145490694228	0.402909239720925	0.952297256404414	not_robust	23.9157779115645	NO PLEIOTROPIC SNPS FOR REMOVAL	NA	0.881479993834242
2979	prot-a-2924	Tumor-associated calcium signal transducer 2	21	5e-06	0.967330616250416	0.925862141835252	1.01065642373129	0.1373261107	-0.03321494305	0.02235458535	0.08509288297	-0.06747560118	0.03918737223	0.9446070876	-0.00399270207	0.0567105008	0.1637405064	-0.08854265122	0.06124404978	0.922230418324911	0.55545085720257	0.952784047858321	not_robust	23.8877949141677	NO PLEIOTROPIC SNPS FOR REMOVAL	NA	0.53610899168682
2980	prot-a-2926	Tapasin	16	5e-06	0.986971218781581	0.949747388487334	1.02565397758521	0.5037505568	-0.01311440028	0.01961471241	0.2833150115	-0.02778534661	0.02589737195	0.4870193358	-0.02067078411	0.02895460309	0.2179599882	-0.03342899503	0.02599570188	0.61757608193427	0.706874764151262	0.979371437160623	not_robust	48.9018025158394	NO PLEIOTROPIC SNPS FOR REMOVAL	THERE WERE 1 OUTLITER SNPs IN RADIAL ANALYSIS	0.844580137684006
2981	prot-a-2927	Tapasin-related protein	17	5e-06	1.0053858698772	0.983625039452543	1.02762811722577	0.630426504	0.005371417948	0.01116424998	0.6957331772	0.005001694341	0.01278922242	0.9216308984	0.001499648927	0.01498924523	0.621747521	0.006545806582	0.01301089584	0.554230666014158	0.685758767818276	0.997063890656482	not_robust	372.059271738552	NO PLEIOTROPIC SNPS FOR REMOVAL	THERE WERE 2 OUTLITER SNPs IN RADIAL ANALYSIS	0.889052817777679
2982	prot-a-2929	Tax1-binding protein 3	19	5e-06	0.995215801139851	0.939766499957663	1.05393679268526	0.8697625315	-0.004795679772	0.02924906077	0.9140447981	-0.00455903946	0.04223753861	0.6112968745	0.03567611341	0.06890451488	0.9440667182	-0.005221000437	0.07338514488	0.549480532520386	0.521411247963391	0.964078442107497	not_robust	26.3976823451165	NO PLEIOTROPIC SNPS FOR REMOVAL	THERE WERE 1 OUTLITER SNPs IN RADIAL ANALYSIS	0.965678302809311
2983	prot-a-2930	Tubulin-specific chaperone A	14	5e-06	1.03589395932201	1.01229913781212	1.0600387325026	0.002700958199	0.03526478273	0.01175544124	0.02488386298	0.04093062564	0.01824652702	0.0287981996	0.06083737115	0.02450135205	0.01838643485	0.04754399051	0.01764495621	0.926754345252855	0.180397215640453	0.990921412860178	not_robust	131.039149081528	NO PLEIOTROPIC SNPS FOR REMOVAL	NA	0.0569965337103014
2984	prot-a-2931	Tubulin-specific chaperone E	11	5e-06	1.06072192465876	0.993366401930057	1.13264450988649	0.0782117997	0.05894973731	0.03347216096	0.1406127373	0.07222087042	0.0490127105	0.4714194342	0.05495407819	0.07310447125	0.2668034699	0.05755295964	0.04893647229	0.558529048531954	0.951368960425896	0.969986711246266	not_robust	38.4623667928223	NO PLEIOTROPIC SNPS FOR REMOVAL	THERE WERE 1 OUTLITER SNPs IN RADIAL ANALYSIS	0.41130626852543
2985	prot-a-2933	TATA-box-binding protein	13	5e-06	1.02243609562706	0.96361534325545	1.08484736877419	0.4629660536	0.02218810882	0.03023020119	0.4415896733	0.03754527023	0.04879103999	0.639378436	0.05134355119	0.1065621085	0.5665930633	0.05074443663	0.08611051427	0.802199324748661	0.77545932018455	0.957720383169611	not_robust	23.8262885723107	NO PLEIOTROPIC SNPS FOR REMOVAL	NA	0.821675241515191
2986	prot-a-2934	T-box transcription factor TBX22	12	5e-06	0.912633305928315	0.844921708085065	0.985771276935627	0.02010619079	-0.09142111551	0.03933173141	0.1478571136	-0.08265424107	0.0571154954	0.4732102608	-0.0809571811	0.1086151306	0.7920808123	-0.02475030408	0.09163262177	0.552663620522622	0.918943082816328	0.961811825512777	not_robust	22.6034241821674	NO PLEIOTROPIC SNPS FOR REMOVAL	THERE WERE 2 OUTLITER SNPs IN RADIAL ANALYSIS	0.207918241129753
2987	prot-a-2935	T-box transcription factor TBX3	10	5e-06	0.982205854561257	0.895229117368003	1.07763288974641	0.7042938039	-0.01795436473	0.04730675086	0.8108234991	-0.01403536375	0.05863611735	0.09026946288	-0.1730008225	0.08982166021	0.5887337869	-0.05058563898	0.09023039127	0.248921879748636	0.0865781421186265	0.961771371135226	not_robust	23.598403243157	NO PLEIOTROPIC SNPS FOR REMOVAL	THERE WERE 1 OUTLITER SNPs IN RADIAL ANALYSIS	0.916959141994755
2988	prot-a-2937	Thromboxane-A synthase	11	5e-06	0.968959402113373	0.900997885458762	1.0420471991073	0.3953863006	-0.03153256465	0.03710194062	0.4327428777	-0.03993307416	0.05090214829	0.9169277562	0.01323120384	0.1233445352	0.2512489366	-0.1017957455	0.08358885443	0.487878636892539	0.711095937023596	0.963668656250236	not_robust	25.0169922647823	NO PLEIOTROPIC SNPS FOR REMOVAL	NA	0.783751624013422
2989	prot-a-2938	Transcobalamin-1	13	5e-06	1.02250830132583	0.964455179327462	1.08405579511668	0.4554305295	0.02225872756	0.02982175798	0.2732876881	0.04161819742	0.03798935052	0.9671671277	0.002978139512	0.07072604517	0.4450894339	0.03374402366	0.04273614018	0.30492998041387	0.767291918047138	0.97479781848722	not_robust	36.8838212589974	NO PLEIOTROPIC SNPS FOR REMOVAL	THERE WERE 2 OUTLITER SNPs IN RADIAL ANALYSIS	0.821311962487323
2990	prot-a-2939	Holo-Transcobalamin-2	12	5e-06	0.988261723088579	0.961544809774837	1.01572097669656	0.3984223007	-0.0118077144	0.01398285541	0.4688452741	-0.01330189889	0.01836367906	0.149593027	-0.04636117345	0.02970025296	0.4694787644	-0.01543572532	0.02060404874	0.732571119336602	0.19063638427674	0.990391187989701	not_robust	127.70162635535	NO PLEIOTROPIC SNPS FOR REMOVAL	THERE WERE 1 OUTLITER SNPs IN RADIAL ANALYSIS	0.78538290361258
2991	prot-a-2940	Teratocarcinoma-derived growth factor 1	8	5e-07	1.02018213713199	1.00079528672273	1.03994453883907	0.04122979949	0.01998117717	0.009788880878	0.2648671983	0.01957223344	0.01755418894	0.5852947426	0.01610144913	0.02793391285	0.2865248632	0.01956927646	0.01696356694	0.919618796799793	0.870742159808248	0.993225250771682	not_robust	238.490454189922	NO PLEIOTROPIC SNPS FOR REMOVAL	NA	0.29502829664837
2992	prot-a-2944	Angiopoietin-1 receptor, soluble	11	5e-06	1.03305926780154	0.979601496252564	1.08943428003453	0.2302317721	0.03252456294	0.02710917828	0.4991843702	0.02598191062	0.03844765304	0.5706051297	-0.03214045709	0.05460504173	0.4803035812	0.02940927548	0.04011388067	0.558915582812294	0.195544117732543	0.973760175636788	not_robust	40.543715970423	NO PLEIOTROPIC SNPS FOR REMOVAL	THERE WERE 1 OUTLITER SNPs IN RADIAL ANALYSIS	0.642159213676246
2993	prot-a-2947	Calcineurin B homologous protein 3	8	5e-06	1.08353617107481	1.0272123127627	1.14294836563032	0.003221193305	0.08022992499	0.02723534917	0.1668225956	0.07838464602	0.05669833823	0.5860658118	-0.09080405679	0.1578662148	0.845036587	0.01791433558	0.08832139916	0.92162174716471	0.301552672552809	0.947114736192877	all_significant	24.4272770725534	NO PLEIOTROPIC SNPS FOR REMOVAL	NA	0.0637435278588578
2994	prot-a-2949	Testis-expressed sequence 29 protein	11	5e-06	0.954812540156613	0.895707097839848	1.0178182008817	0.1561064067	-0.0462402508	0.03260284101	0.09665191886	-0.07917815167	0.04766017282	0.4030552068	-0.06501825399	0.07409880556	0.1825586609	-0.1112995374	0.07770534502	0.633128830405024	0.777402305665077	0.952108169690998	not_robust	25.1878084853438	NO PLEIOTROPIC SNPS FOR REMOVAL	NA	0.565208606592823
2995	prot-a-294	C1GALT1-specific chaperone 1	26	5e-06	0.989974659972421	0.954144710378742	1.02715009235704	0.5921512242	-0.01007593217	0.01880816267	0.2597954498	0.02944899124	0.02613333187	0.3602453931	0.03150175542	0.03377347689	0.3414496857	0.02607343049	0.02688614835	0.612069244897532	0.141007210822572	0.975943877702643	not_robust	37.7087812224637	NO PLEIOTROPIC SNPS FOR REMOVAL	THERE WERE 1 OUTLITER SNPs IN RADIAL ANALYSIS	0.874418227823158
2996	prot-a-2951	Trefoil factor 1	9	5e-07	0.935573166025506	0.874359507215698	1.00107237556583	0.05373642208	-0.06659592572	0.03452435036	0.04737788742	-0.0986377064	0.04974400566	0.6106955082	0.04634513297	0.08699281043	0.3253124796	-0.07756664067	0.07402161851	0.572169577419909	0.192653427806932	0.968837747586486	not_robust	33.0698413907298	NO PLEIOTROPIC SNPS FOR REMOVAL	NA	0.344077982941813
2997	prot-a-2953	Trefoil factor 3	18	5e-06	0.993965149804789	0.947946757896276	1.04221751991535	0.8023721801	-0.006053133499	0.024185616	0.8130396985	-0.009573205543	0.04047756548	0.6543851644	0.03499638535	0.07671465261	0.4395619491	-0.05897454978	0.07451069367	0.87078430151175	0.568011080323911	0.951444561449069	not_robust	22.7070402003516	NO PLEIOTROPIC SNPS FOR REMOVAL	THERE WERE 1 OUTLITER SNPs IN RADIAL ANALYSIS	0.948849351926265
2998	prot-a-2954	Trefoil factor 3	14	5e-06	1.04983476274162	0.989827985846958	1.11347935683763	0.1053341438	0.04863278297	0.03002902326	0.2354628443	0.05975692908	0.05036811714	0.5700610347	0.05167268006	0.08848650971	0.2884541727	0.09001807255	0.08133419534	0.761996182632445	0.97065040875241	0.94399641625691	not_robust	22.9772450713846	NO PLEIOTROPIC SNPS FOR REMOVAL	THERE WERE 1 OUTLITER SNPs IN RADIAL ANALYSIS	0.473642560417042
2999	prot-a-2957	Tissue factor pathway inhibitor	18	5e-06	0.992457463063683	0.950197789601634	1.03659661890368	0.7330839362	-0.007571125713	0.0222010157	0.8379538183	-0.008394859169	0.04104835086	0.8367626034	-0.01349630162	0.06444571272	0.7964483575	-0.01339781394	0.05113121088	0.867909044096038	0.920039719256531	0.962366777825258	not_robust	28.0787763387231	NO PLEIOTROPIC SNPS FOR REMOVAL	THERE WERE 1 OUTLITER SNPs IN RADIAL ANALYSIS	0.924866268506238
3000	prot-a-2959	Transferrin receptor protein 1	6	5e-07	0.990372316252847	0.94408070451951	1.03893376922604	0.6920211156	-0.00967432953	0.02442310964	0.6383781644	-0.02283048236	0.048578843	0.8266143771	-0.04613469561	0.1973205016	0.6840715453	-0.0274585526	0.06363398078	0.851891599229552	0.859692254668546	0.97330677834224	not_robust	38.0789721259441	NO PLEIOTROPIC SNPS FOR REMOVAL	NA	0.913307176710201
3001	prot-a-295	Uncharacterized protein C1orf115	21	5e-06	0.990917710418663	0.946324566594415	1.03761219298685	0.6977458368	-0.009123785013	0.02349280108	0.9611709439	-0.001904392618	0.0391172384	0.7965601359	0.02063444497	0.07892368835	0.9407434939	-0.004621838644	0.06139908909	0.861998404044811	0.690083748520768	0.958480773253655	not_robust	23.8033458768612	NO PLEIOTROPIC SNPS FOR REMOVAL	NA	0.91486904030468
3002	prot-a-2965	Transforming growth factor beta-3	13	5e-06	0.960870911732603	0.91035459610425	1.01419041872791	0.147444761	-0.03991520606	0.02755402207	0.2515325318	-0.05379569007	0.04691614431	0.5034999357	-0.05919750251	0.08559003057	0.4230421169	-0.05916121571	0.07132568576	0.798308060580199	0.810484569555315	0.951389388823752	not_robust	26.2028204944618	NO PLEIOTROPIC SNPS FOR REMOVAL	NA	0.549233833417637
3003	prot-a-2966	Transforming growth factor-beta-induced protein ig-h3	12	5e-06	1.04534161498369	0.999534985584162	1.09324746784933	0.05242164274	0.04434373629	0.02286166268	0.1162769361	0.04799723747	0.03055992262	0.5161688474	0.03019343647	0.04486078612	0.1365734278	0.04984265824	0.03103508588	0.586691970786628	0.713168659502686	0.979678413078941	not_robust	50.5429109632051	NO PLEIOTROPIC SNPS FOR REMOVAL	NA	0.34110820357505
3004	prot-a-2967	TGF-beta receptor type-2	16	5e-06	0.928473780003508	0.86235679698894	0.99965995880596	0.04895039144	-0.07421313768	0.03769032585	0.3361068689	-0.04785306693	0.04974920796	0.2549551997	0.1241304131	0.1045693875	0.8511743606	-0.01563262779	0.08189500817	0.197620904295009	0.0642977986033239	0.958926707980617	not_robust	22.8363365535631	NO PLEIOTROPIC SNPS FOR REMOVAL	THERE WERE 1 OUTLITER SNPs IN RADIAL ANALYSIS	0.32807481328619
3005	prot-a-296	Uncharacterized protein C1orf185	7	5e-06	0.963752457522008	0.872023916032114	1.06512996066212	0.4693603217	-0.03692080415	0.05102940034	0.2746992345	-0.07338058703	0.0671796002	0.3642126133	0.135223647	0.1355302749	0.2478018012	-0.1506154451	0.1176675244	0.382898716825166	0.230613382519218	0.952843136859661	not_robust	25.2698274375497	NO PLEIOTROPIC SNPS FOR REMOVAL	NA	0.825041941467202
3006	prot-a-2970	Thrombospondin-2	13	5e-06	0.995474942567514	0.952606110679721	1.04027294195363	0.8399608911	-0.004535326495	0.02245839255	0.7053255135	-0.010617294	0.02807757215	0.3068863556	-0.04142388291	0.0386593347	0.6932594456	-0.01205521964	0.02983342476	0.545497490892988	0.252856026952612	0.983589202691236	not_robust	56.2902398326585	NO PLEIOTROPIC SNPS FOR REMOVAL	THERE WERE 1 OUTLITER SNPs IN RADIAL ANALYSIS	0.955935996344502
3007	prot-a-2971	Thrombospondin-3	14	5e-06	0.987139330577317	0.910872842674179	1.0697915365572	0.7523658532	-0.01294408378	0.04102443246	0.944325122	-0.003705856674	0.05306602032	0.7113168715	-0.04531165886	0.1195593817	0.3585807627	0.1004543859	0.1055460928	0.229899954256227	0.776996771784982	0.952263308882794	not_robust	23.365500299613	NO PLEIOTROPIC SNPS FOR REMOVAL	NA	0.93117671077164
3008	prot-a-2975	Thrombospondin type-1 domain-containing protein 1	12	5e-06	0.975052808872478	0.920097765989801	1.03329017331909	0.3933461553	-0.0252636465	0.02959780648	0.0821716582	-0.06439145	0.03704442836	0.04490509172	-0.1243960286	0.05428774725	0.1017955548	-0.06700687344	0.03753457037	0.389316243920853	0.056827922675184	0.975563511250702	not_robust	37.7643038509252	NO PLEIOTROPIC SNPS FOR REMOVAL	NA	0.783397896512836
3009	prot-a-2976	Thrombospondin type-1 domain-containing protein 7A	10	5e-06	1.03593908184995	0.962804419598658	1.11462905597325	0.3445350654	0.03530834081	0.03735373649	0.3087747498	0.05337300505	0.05243976888	0.7007640553	-0.03628583944	0.09108124396	0.5042659381	0.05573142108	0.08012437219	0.482907197418745	0.411275670892689	0.96249708859402	not_robust	23.9858205961002	NO PLEIOTROPIC SNPS FOR REMOVAL	NA	0.743308498708365
3010	prot-a-2977	Thymocyte nuclear protein 1	12	5e-06	1.04868957382866	0.974460497768398	1.12857301529971	0.2043419527	0.04754135981	0.03745543702	0.1055561632	0.08215902408	0.05076263513	0.478467099	0.05937192627	0.08063597586	0.1495850082	0.1079784373	0.0696951343	0.37197269819122	0.86998838475082	0.962633223772625	not_robust	29.98837200665	NO PLEIOTROPIC SNPS FOR REMOVAL	NA	0.617501592754408
3011	prot-a-2978	Tyrosine-protein kinase receptor Tie-1, soluble	16	5e-06	1.01078462477522	0.983116525606958	1.03923139431636	0.4487362586	0.01072688547	0.01416046456	0.4467509732	0.016512382	0.02170275152	0.6851788456	0.01120518749	0.02706860054	0.4050556871	0.01785893514	0.02084464374	0.80540598150786	0.982099903995436	0.985999935287121	not_robust	73.1636293402802	NO PLEIOTROPIC SNPS FOR REMOVAL	THERE WERE 1 OUTLITER SNPs IN RADIAL ANALYSIS	0.816223519505784
3012	prot-a-2979	Fructose-2,6-bisphosphatase TIGAR	17	5e-06	1.02459666390426	0.963237581082715	1.08986437437764	0.4405763656	0.02429903652	0.03150725755	0.3956028762	0.03375277765	0.03973250088	0.3619763821	0.05473412874	0.05821118104	0.4589551974	0.03213571614	0.04234589463	0.165295562805441	0.540126832781003	0.976742612980845	not_robust	43.910687669143	NO PLEIOTROPIC SNPS FOR REMOVAL	NA	0.814613811707451
3013	prot-a-2980	Metalloproteinase inhibitor 4	14	5e-06	0.990577356341423	0.946141420388739	1.03710024500693	0.6859885061	-0.009467317618	0.02341628085	0.6543665387	-0.0150378603	0.03358881435	0.9003443482	-0.006696713951	0.05235783849	0.7940358031	-0.01010232611	0.03790766386	0.649630326815917	0.952384503782926	0.973241373085984	not_robust	39.2651656647192	NO PLEIOTROPIC SNPS FOR REMOVAL	NA	0.909434949900404
3014	prot-a-2982	Toll/interleukin-1 receptor domain-containing adapter protein	14	5e-06	1.02324365302746	0.966919133576367	1.0828491619442	0.4263585981	0.02297763361	0.02888675853	0.4126372896	0.02982103079	0.0363998972	0.6131236753	0.02555544228	0.04922931333	0.4962663433	0.02703628243	0.03862348615	0.299959546097826	0.948369416388248	0.981752680500539	not_robust	56.3787984959967	NO PLEIOTROPIC SNPS FOR REMOVAL	THERE WERE 1 OUTLITER SNPs IN RADIAL ANALYSIS	0.806699708847507
3015	prot-a-2983	Tight junction protein ZO-1	8	5e-06	1.04278164719136	0.979908949083789	1.1096883692468	0.1867247941	0.04189180337	0.03172827761	0.800446609	0.01331646821	0.05268233187	0.8491359914	0.02100260453	0.1057545864	0.9808176684	0.001895397361	0.07607266113	0.819268719240707	0.835275560981245	0.949862860857662	not_robust	23.4639936128923	REMOVED 1 PLEIOTROPIC SNP	THERE WERE 2 OUTLITER SNPs IN RADIAL ANALYSIS	0.603607692333474
3016	prot-a-2984	Thymidine kinase, cytosolic	12	5e-06	0.922443212642227	0.854970457271025	0.995240798454837	0.03724239486	-0.08072946307	0.03875454106	0.1457249225	-0.08103860114	0.05570432934	0.5064472419	-0.07129231464	0.1034604826	0.2120014256	-0.1044146278	0.07879714193	0.470766882099674	0.922954274328066	0.923291354854117	not_robust	23.6098387800309	NO PLEIOTROPIC SNPS FOR REMOVAL	NA	0.280294811151246
3017	prot-a-2985	Transketolase	19	5e-06	0.992592812259114	0.948971598227216	1.03821915512434	0.745752249	-0.007434757182	0.02292941416	0.9034834893	-0.004650248663	0.03834875971	0.8324528924	0.01172174145	0.05456188735	0.7602220009	0.01365568604	0.04406972594	0.818402947121036	0.689528367511464	0.972261309512385	not_robust	38.3715730069682	NO PLEIOTROPIC SNPS FOR REMOVAL	THERE WERE 1 OUTLITER SNPs IN RADIAL ANALYSIS	0.931125530366875
3018	prot-a-2986	Tolloid-like protein 1	16	5e-06	1.02499810521914	0.98557057699377	1.06600292280182	0.2172991244	0.02469076402	0.02001290998	0.3743119834	0.03830455007	0.04311510156	0.2398170719	0.06938142816	0.05651519796	0.2984729434	0.05024088817	0.04664648404	0.954944900323367	0.371926659507179	0.962964133900726	not_robust	28.1758459546874	NO PLEIOTROPIC SNPS FOR REMOVAL	NA	0.625099077085413
3019	prot-a-2987	Talin-2	13	5e-06	1.02035698877357	0.952868228040413	1.09262577332456	0.5637992921	0.02015255506	0.03491388297	0.9985828623	9.18e-05	0.05171270135	0.9896482646	0.001172391552	0.08833418481	0.200393754	0.1101373414	0.08128545933	0.512373710448512	0.817930994462696	0.959590101206083	not_robust	26.320479638787	NO PLEIOTROPIC SNPS FOR REMOVAL	THERE WERE 2 OUTLITER SNPs IN RADIAL ANALYSIS	0.862170921135774
3020	prot-a-298	Type III endosome membrane protein TEMP	11	5e-06	1.01159894464171	0.963608661725922	1.06197927171735	0.6418862394	0.01153219256	0.0247970469	0.9670525386	0.002126268627	0.05147694396	0.6480206511	0.04717302908	0.09989965712	0.7772087841	0.02076958033	0.07144294252	0.959905491429399	0.705038830010433	0.960521406299152	not_robust	23.025123251513	NO PLEIOTROPIC SNPS FOR REMOVAL	NA	0.89486877904828
3021	prot-a-2991	Toll-like receptor 4:Lymphocyte antigen 96 complex	7	5e-06	0.98888122297036	0.944516466849918	1.03532983009256	0.6330513234	-0.01118105268	0.02341893115	0.3134781664	-0.02899163734	0.02876295389	0.6089703841	-0.02343273512	0.04297089022	0.2979327419	-0.03354324261	0.02943674705	0.457105455894403	0.738459034674014	0.985285282300745	not_robust	85.3837555816347	NO PLEIOTROPIC SNPS FOR REMOVAL	NA	0.890695257655348
3022	prot-a-2993	Transmembrane emp24 domain-containing protein 10	14	5e-06	0.968720795319559	0.94600605201814	0.991980946932212	0.008662819943	-0.03177884554	0.01210585048	0.1523119171	-0.03843498884	0.02685108481	0.346128916	-0.0362897251	0.03700622629	0.1517149633	-0.04048576354	0.02658339905	0.991686864535682	0.882157685039314	0.983692548706239	not_robust	57.4148412945576	NO PLEIOTROPIC SNPS FOR REMOVAL	NA	0.122372327256348
3023	prot-a-2996	Transmembrane protein 119	10	5e-06	0.930879462294374	0.848898585216923	1.02077749734974	0.1278117254	-0.07162548131	0.04703575028	0.3280300304	-0.05829332773	0.05959917175	0.3754895369	0.08655204231	0.09223113276	0.8098539109	-0.02541610053	0.1025690643	0.24661486967132	0.0907034375324271	0.962214136800926	not_robust	23.8744526828931	NO PLEIOTROPIC SNPS FOR REMOVAL	THERE WERE 1 OUTLITER SNPs IN RADIAL ANALYSIS	0.518125014560229
3024	prot-a-2997	Transmembrane protein 132A	13	5e-06	1.00030698358958	0.95696354798557	1.04561355918353	0.989164279	0.0003069364798	0.02260046664	0.8036200096	-0.006078411152	0.02444418732	0.9386268358	0.002797584741	0.03551388967	0.8534215383	-0.004451870362	0.02358251802	0.201310286815752	0.926924673360598	0.984329485584655	not_robust	71.299814305306	NO PLEIOTROPIC SNPS FOR REMOVAL	NA	0.999376860953564
3025	prot-a-2998	Transmembrane protein 132B	10	5e-06	0.964421482032737	0.910781252571747	1.02122083912015	0.2146859083	-0.0362268579	0.0291967707	0.2584736208	-0.05814113817	0.05145205332	0.5971945003	-0.05086197103	0.0924400502	0.2176349359	-0.09952605655	0.07508038359	0.82278675702578	0.865956499768727	0.961327393824614	not_robust	27.3029106832965	NO PLEIOTROPIC SNPS FOR REMOVAL	NA	0.623812028484367
3026	prot-a-2999	Transmembrane protein 132C	12	5e-06	0.996331698344938	0.95568583469345	1.03870625376102	0.8626992082	-0.003675046373	0.02125050937	0.8335437495	-0.009881645265	0.04701990201	0.30125794	0.1484537934	0.1361891636	0.7026448621	-0.02922437938	0.07457811048	0.983412511951245	0.271773763845215	0.961042982772014	not_robust	23.7736212844518	NO PLEIOTROPIC SNPS FOR REMOVAL	NA	0.963537419476708
3027	prot-a-3000	Transmembrane protein 132C	21	5e-06	0.969847543696247	0.929850045711329	1.01156553398251	0.154202094	-0.03061639128	0.02148752843	0.6429317236	-0.01739392505	0.0375189545	0.1560588816	-0.1018415365	0.06895150819	0.4853758815	0.04809225945	0.06765311034	0.876933835235225	0.276693789317603	0.963936467050684	not_robust	28.3445191086673	NO PLEIOTROPIC SNPS FOR REMOVAL	THERE WERE 1 OUTLITER SNPs IN RADIAL ANALYSIS	0.56184415582114
3028	prot-a-3001	Transmembrane protein 132D	8	5e-06	1.008977519489	0.942051757920954	1.08065785799382	0.7985415777	0.008937461132	0.03501659303	0.9623559484	-0.002350710269	0.04980599169	0.5685748252	-0.04470961691	0.07414321612	0.1702208538	-0.0848099347	0.05548386599	0.502925062940347	0.436292960109115	0.972441245908669	not_robust	34.8724614418995	NO PLEIOTROPIC SNPS FOR REMOVAL	NA	0.948849351926265
3029	prot-a-3004	Transmembrane protein 190	13	5e-06	0.976008533948051	0.946595969327484	1.00633500374632	0.119828274	-0.02428394881	0.01561171978	0.1088773057	-0.02585193941	0.01612461015	0.1082678692	-0.04266382331	0.02440623901	0.1493152114	-0.02554039002	0.01657623183	0.34289701443525	0.347763721232215	0.99366425956955	not_robust	186.677863249878	NO PLEIOTROPIC SNPS FOR REMOVAL	NA	0.503783521917582
3030	prot-a-3005	Transmembrane protein 230	22	5e-06	1.05320482923351	1.00797812453297	1.10046079902254	0.02062081751	0.05183773393	0.02239350325	0.1644715357	0.05467903129	0.03933208855	0.9353913691	-0.005592413618	0.06812562856	0.3642736503	0.05721257722	0.06169369918	0.901730887742438	0.365267568686704	0.962222549469225	all_significant	25.8994818154998	NO PLEIOTROPIC SNPS FOR REMOVAL	THERE WERE 4 OUTLITER SNPs IN RADIAL ANALYSIS	0.210846710887327
3031	prot-a-3009	Transmembrane protein 2	18	5e-06	0.992655352999276	0.941378093325821	1.04672570651915	0.7853014272	-0.007371751718	0.02706054535	0.8269356098	-0.008519030925	0.03896490553	0.2503659727	-0.1002443608	0.08404657922	0.7551312291	0.01843529167	0.05816232058	0.52567923622716	0.25853883258072	0.965694176023793	not_robust	26.8857001875246	NO PLEIOTROPIC SNPS FOR REMOVAL	NA	0.94481772095779
3032	prot-a-300	Complement component 1 Q subcomponent-binding protein, mitochondrial	22	5e-06	0.978214437415432	0.933432784458058	1.02514450049401	0.3568980948	-0.02202637182	0.02390813804	0.6502212624	-0.01746002023	0.03850443106	0.7947706845	-0.01995505801	0.07569663438	0.8283679476	-0.01440990857	0.0656440606	0.78894322798443	0.976835598251057	0.952551935912252	not_robust	24.1922267982961	NO PLEIOTROPIC SNPS FOR REMOVAL	THERE WERE 2 OUTLITER SNPs IN RADIAL ANALYSIS	0.753558371178503
3033	prot-a-3014	Transmembrane protein 59-like	21	5e-06	1.01510713649674	0.966043081886316	1.0666630897605	0.5530361275	0.01499416012	0.02527602432	0.3702539418	0.03403803942	0.03798897684	0.1773220846	0.1072532007	0.07655217678	0.6021520543	0.0319656709	0.06034689088	0.550409699959715	0.214964866254612	0.958390244180796	not_robust	26.265865085953	NO PLEIOTROPIC SNPS FOR REMOVAL	NA	0.860886801906908
3034	prot-a-3019	Transmembrane inner ear expressed protein	8	5e-06	1.07824072242893	1.01214151612462	1.14865662259913	0.01960073644	0.07533075222	0.03227671075	0.3755290038	0.05426022391	0.06123043387	0.4899091432	0.07249255024	0.09859383282	0.5598792879	0.04281574041	0.06995971652	0.845664818442343	0.975045090435229	0.975366975553355	not_robust	38.0470817342332	NO PLEIOTROPIC SNPS FOR REMOVAL	THERE WERE 4 OUTLITER SNPs IN RADIAL ANALYSIS	0.204515865900091
3035	prot-a-301	Complement C1q subcomponent subunit C	7	5e-07	0.954599237856045	0.910247136345104	1.00111241060785	0.0555950264	-0.0464636728	0.0242731965	0.07143170598	-0.05906136105	0.0327623026	0.1339249023	-0.07249693791	0.04056161454	0.08452993134	-0.07407807489	0.03588208142	0.612734804810005	0.414126334762762	0.988875611107072	not_robust	79.8596072582296	NO PLEIOTROPIC SNPS FOR REMOVAL	THERE WERE 1 OUTLITER SNPs IN RADIAL ANALYSIS	0.34916110287606
3036	prot-a-3021	Lamina-associated polypeptide 2, isoforms beta/gamma	14	5e-06	1.00314421707615	0.958233690321128	1.05015961181253	0.8931365122	0.003139284363	0.02336881607	0.5392680187	0.02335571882	0.03804357045	0.7163627966	0.01882842975	0.05061103594	0.4749063895	0.0276075173	0.03751923981	0.784713892238694	0.714841599245697	0.982760846875099	not_robust	55.4706719723765	NO PLEIOTROPIC SNPS FOR REMOVAL	NA	0.973501834641548
3037	prot-a-3022	Transmembrane protease serine 11A	12	5e-06	1.00684753451438	0.9174568352212	1.10494785023132	0.885609375	0.006824196627	0.04743568514	0.3740935851	-0.04948967649	0.05567947399	0.9245897157	-0.0105141702	0.1083167263	0.3898396089	-0.07845765678	0.08764083488	0.100491816035288	0.860651293697471	0.946512846928185	not_robust	24.2152234032539	NO PLEIOTROPIC SNPS FOR REMOVAL	NA	0.972222056581779
3038	prot-a-3024	Transmembrane protease serine 11D	14	5e-06	0.982976662936126	0.94029673268087	1.02759382894185	0.4483771627	-0.01716989977	0.02264789831	0.6841211614	-0.0109656649	0.02695286961	0.3728356223	-0.03957985744	0.0427558834	0.735738416	-0.009295039674	0.02695555963	0.485594153944826	0.544320896709739	0.982017385342635	not_robust	51.8725573888629	NO PLEIOTROPIC SNPS FOR REMOVAL	NA	0.816223519505784
3039	prot-a-3025	Enteropeptidase	18	5e-06	0.989083830013633	0.95661300957453	1.02265682465425	0.5192548158	-0.01097618855	0.01703069361	0.7662414192	-0.01242552841	0.04179530439	0.3959558692	-0.07107613984	0.08148291933	0.4794812145	0.05132729876	0.07098741147	0.998174916284855	0.434551527670496	0.960095951349878	not_robust	23.8899677012906	NO PLEIOTROPIC SNPS FOR REMOVAL	NA	0.847917953425657
3040	prot-a-3028	Tenascin	15	5e-06	0.974551608996393	0.94126889888307	1.00901117600343	0.1459463144	-0.02577780197	0.01772888755	0.07106688127	-0.03890543341	0.02155366144	0.1874639766	-0.04102944155	0.0294883844	0.1029137126	-0.03923564056	0.02248665257	0.474334045976274	0.523777608377168	0.988562166485743	not_robust	83.1391999879967	NO PLEIOTROPIC SNPS FOR REMOVAL	THERE WERE 1 OUTLITER SNPs IN RADIAL ANALYSIS	0.546971044416653
3041	prot-a-3029	Tumor necrosis factor	11	5e-06	1.01531827558757	0.92738261711016	1.11159211065917	0.7422250654	0.01520213535	0.04621999297	0.6955977014	-0.02193076515	0.05605021449	0.4707046823	-0.08953200583	0.1189052716	0.7266070569	-0.0310804744	0.08642502594	0.245713000968645	0.363696326090178	0.952695668305209	not_robust	22.1052451213639	NO PLEIOTROPIC SNPS FOR REMOVAL	THERE WERE 2 OUTLITER SNPs IN RADIAL ANALYSIS	0.929445446761312
3042	prot-a-302	Complement C1q-like protein 4	8	5e-06	0.955099413389955	0.887304754423621	1.02807393391056	0.2213483588	-0.04593984613	0.03756476057	0.245170355	-0.07019123621	0.06039720671	0.704556737	-0.04163652492	0.104671462	0.371162787	-0.08810776762	0.09221375292	0.643247160109543	0.965355499055283	0.963963842736674	not_robust	25.5929948961007	NO PLEIOTROPIC SNPS FOR REMOVAL	NA	0.629564337680507
3043	prot-a-3031	Tumor necrosis factor-inducible gene 6 protein	19	5e-06	1.00867395928023	0.979843193401827	1.03835303748731	0.5594043181	0.008636556626	0.0147955528	0.6513596698	0.01137465853	0.0251721841	0.5525130586	0.02170056534	0.03580878983	0.6699004312	0.01088096439	0.02510824468	0.931792698572617	0.666682049444823	0.977741009937088	not_robust	51.112679866361	NO PLEIOTROPIC SNPS FOR REMOVAL	NA	0.861197833676709
3044	prot-a-3034	Tumor necrosis factor receptor superfamily member 10D	14	5e-06	0.933976139354622	0.888668991312608	0.98159318870271	0.007096484775	-0.06830438781	0.02537044042	0.4109991582	-0.03809743075	0.04633953875	0.8753115363	-0.01252330404	0.07812416313	0.8455452989	-0.0142626625	0.07176765182	0.898496182321896	0.441908751775582	0.95979693047961	all_significant	24.0780998036455	NO PLEIOTROPIC SNPS FOR REMOVAL	NA	0.10859987200675
3045	prot-a-3036	Tumor necrosis factor receptor superfamily member 11A	14	5e-06	0.995264704416656	0.955301886782479	1.03689927295529	0.8204150007	-0.004746542615	0.02090884389	0.7365302468	0.01494581992	0.04442188475	0.2998294839	0.1060793102	0.09789421404	0.7390480496	0.02083926838	0.06123338674	0.97779199811095	0.250348604025675	0.962314146503756	not_robust	24.6652563200014	NO PLEIOTROPIC SNPS FOR REMOVAL	NA	0.951061351428755
3046	prot-a-3037	Tumor necrosis factor receptor superfamily member 11A	8	5e-06	1.00353623973277	0.950439160867188	1.05959963133055	0.8987228751	0.003530001938	0.02773526967	0.6806099235	0.02254127884	0.05476089052	0.6292305368	-0.05354744426	0.1052975768	0.7267095115	0.02485589669	0.06831313573	0.89008925317314	0.574723360689266	0.97722050485933	not_robust	39.5814677855835	NO PLEIOTROPIC SNPS FOR REMOVAL	NA	0.975422392336667
3047	prot-a-3038	Tumor necrosis factor receptor superfamily member 11B	10	5e-06	1.00225125981627	0.908920818906685	1.10516512209676	0.9640344178	0.002248729528	0.04987042145	0.6699755281	0.02634363062	0.06181315891	0.3157441157	-0.1600539037	0.1495524069	0.5689540201	0.06384549758	0.1079984367	0.161869169978724	0.283870172240715	0.960923576282918	not_robust	23.4435039352149	REMOVED 1 PLEIOTROPIC SNP	THERE WERE 3 OUTLITER SNPs IN RADIAL ANALYSIS	0.990573413634691
3048	prot-a-3039	Tumor necrosis factor receptor superfamily member 11B	13	5e-06	0.981354820786355	0.927296681246913	1.03856435999061	0.5150062465	-0.01882119186	0.02890843279	0.6892205191	-0.01788104482	0.04471232518	0.7728357972	0.03858542977	0.130410958	0.5747830067	-0.03560127424	0.06172981012	0.726809707947473	0.657340908329213	0.961902701602548	not_robust	26.0055659243494	NO PLEIOTROPIC SNPS FOR REMOVAL	NA	0.847424713061626
3049	prot-a-303	Complement C1q tumor necrosis factor-related protein 1	12	5e-06	0.988893948683331	0.965663334280716	1.01268341359457	0.3571431412	-0.01116818397	0.01212848816	0.5824651535	-0.01359470323	0.02472719725	0.5429538841	-0.02414774452	0.03834263219	0.6591712626	-0.01128873818	0.02490558973	0.977595340002492	0.695005502126047	0.986098155856702	not_robust	71.8711830723627	NO PLEIOTROPIC SNPS FOR REMOVAL	THERE WERE 2 OUTLITER SNPs IN RADIAL ANALYSIS	0.753558371178503
3050	prot-a-3043	Tumor necrosis factor receptor superfamily member 17	7	5e-07	0.957157776558166	0.862296471087526	1.06245478201984	0.4109068318	-0.04378703533	0.05324953987	0.4132477013	-0.04793606099	0.0585878073	0.1424552491	-0.2719490341	0.1563465415	0.650109142	-0.04124134909	0.08642483551	0.19161060549673	0.185676787791371	0.968968461556731	not_robust	27.9345798991424	NO PLEIOTROPIC SNPS FOR REMOVAL	NA	0.794254444072264
3051	prot-a-3045	Tumor necrosis factor receptor superfamily member 19	11	5e-06	0.979201885741293	0.92009189995431	1.04210930787122	0.5082261999	-0.02101744143	0.03176749043	0.4637553314	-0.04164917749	0.05684519366	0.4653234639	-0.073895601	0.09692301917	0.2572722493	-0.1041307729	0.08667362621	0.818662148942114	0.561663776013074	0.958468596939924	not_robust	22.8309673773967	NO PLEIOTROPIC SNPS FOR REMOVAL	NA	0.844580137684006
3052	prot-a-3046	Tumor necrosis factor receptor superfamily member 1A	15	5e-06	1.01376757776125	0.96050046634111	1.06998875870919	0.6195148075	0.01367366564	0.02753799842	0.8611763229	-0.007930269716	0.04534771304	0.7021958945	0.02887315334	0.07386162873	0.3825850491	-0.07002869878	0.07768275234	0.739371983072354	0.822828761784708	0.962761340626985	not_robust	25.2170815657382	NO PLEIOTROPIC SNPS FOR REMOVAL	THERE WERE 2 OUTLITER SNPs IN RADIAL ANALYSIS	0.883178801041328
3053	prot-a-3047	Tumor necrosis factor receptor superfamily member 1B	14	5e-06	0.997863896961338	0.94496821816105	1.05372047199281	0.9386616793	-0.002138387761	0.02778856932	0.3436666976	-0.04340125779	0.04583291327	0.6569002532	-0.03951311924	0.08675173936	0.3032098	-0.0851836679	0.07946094783	0.781924803433268	0.64862089610393	0.961873150541373	not_robust	24.3416250639862	NO PLEIOTROPIC SNPS FOR REMOVAL	THERE WERE 1 OUTLITER SNPs IN RADIAL ANALYSIS	0.986338410232281
3054	prot-a-3048	Tumor necrosis factor receptor superfamily member 1B	16	5e-06	1.01780433370475	0.959021257046195	1.08019051099956	0.5609465628	0.01764769308	0.03035190387	0.447546038	-0.03216401003	0.04234822985	0.728488457	-0.022433217	0.06334011131	0.5639092861	-0.03673752326	0.06225659897	0.508653712659644	0.479271377678532	0.964533082332392	not_robust	26.4602979903795	NO PLEIOTROPIC SNPS FOR REMOVAL	THERE WERE 2 OUTLITER SNPs IN RADIAL ANALYSIS	0.861456881198163
3055	prot-a-304	Complement C1q tumor necrosis factor-related protein 3	9	5e-06	1.04994738121491	0.973956292404793	1.13186753031611	0.2035314228	0.04874004979	0.03833107166	0.2052269635	0.06695273268	0.05285187484	0.1832451328	0.13663834	0.0925230664	0.3228634572	0.07267162078	0.06897738759	0.551620985629699	0.323402901823934	0.963555070046043	not_robust	24.3888675807058	NO PLEIOTROPIC SNPS FOR REMOVAL	THERE WERE 1 OUTLITER SNPs IN RADIAL ANALYSIS	0.615960950609624
3056	prot-a-3052	Tumor necrosis factor receptor superfamily member 6B	13	5e-06	0.923782030826177	0.846660159546326	1.00792889668342	0.07467796644	-0.07927913254	0.04447793913	0.4644160291	-0.04256653604	0.05818322677	0.03106612371	-0.233186846	0.09436933997	0.8132410496	-0.01712315621	0.07090181398	0.26601039296893	0.0979093025268407	0.960895171722509	not_robust	26.1915157364002	NO PLEIOTROPIC SNPS FOR REMOVAL	NA	0.40259817211838
3057	prot-a-3053	Tumor necrosis factor receptor superfamily member 8	10	5e-06	0.948554700204368	0.892505549814297	1.0081237247959	0.08920020222	-0.05281582105	0.03107486021	0.4540239105	-0.04266646625	0.05698561546	0.3277967758	-0.1097819951	0.1053389603	0.8020011238	-0.02129217925	0.08243874494	0.858952539127667	0.570013116807004	0.962382062397199	not_robust	24.8407177194922	REMOVED 1 PLEIOTROPIC SNP	NA	0.439436948028659
3058	prot-a-3054	Tumor necrosis factor ligand superfamily member 11	13	5e-06	1.0171997796751	0.945976604686946	1.09378539241304	0.6451891189	0.01705353797	0.03703621376	0.594264165	0.02649768746	0.04974532146	0.6545614653	-0.03836790093	0.08343096272	0.9174491106	0.008762607166	0.08278212937	0.419535359962765	0.471973544455239	0.960672466933475	not_robust	23.7801059256735	REMOVED 1 PLEIOTROPIC SNP	THERE WERE 2 OUTLITER SNPs IN RADIAL ANALYSIS	0.89486877904828
3059	prot-a-3055	Tumor necrosis factor ligand superfamily member 12	14	5e-06	0.984956630465356	0.960560802445647	1.00997205114724	0.2361933765	-0.01515766876	0.01279608526	0.4715447589	-0.02605154527	0.03618431491	0.8403783041	-0.01401057755	0.06807042559	0.4674716467	-0.02732593482	0.03650644379	0.998678091242858	0.985575680676054	0.966885795634679	not_robust	36.6771859205548	NO PLEIOTROPIC SNPS FOR REMOVAL	NA	0.645070667169244
3060	prot-a-3057	Tumor necrosis factor ligand superfamily member 14	10	5e-06	0.989417293660382	0.924716045940196	1.05864560833796	0.7578262236	-0.0106391014	0.03450482885	0.440914876	0.03944652587	0.05118609691	0.4012871473	0.08973795326	0.1012444067	0.4084631385	0.06547145572	0.07551511023	0.583509639526535	0.316466778841683	0.968739548137632	not_robust	31.6250599917964	NO PLEIOTROPIC SNPS FOR REMOVAL	NA	0.932256214509003
3061	prot-a-305	Complement C1q tumor necrosis factor-related protein 5	6	5e-07	0.937632145709464	0.87747900861232	1.0019089141039	0.05695899987	-0.06439757565	0.03382891331	0.2171098723	-0.05372014344	0.04352453428	0.1044420639	-0.2159770567	0.1031760333	0.6332173481	-0.03032594157	0.05972431279	0.396864839207626	0.195558592458162	0.984485425564738	not_robust	54.7389223256017	NO PLEIOTROPIC SNPS FOR REMOVAL	NA	0.353676432372942
3062	prot-a-3061	Tumor necrosis factor ligand superfamily member 4	17	5e-06	0.99793317568991	0.937161813809394	1.0626453281259	0.9485390334	-0.002068963139	0.03205630358	0.7386268774	-0.01555546843	0.04661900273	0.2220774474	-0.1012734366	0.0794975324	0.2944097824	-0.1132309243	0.1044520875	0.495943761618434	0.191178504625997	0.957715256277628	not_robust	23.005264140234	NO PLEIOTROPIC SNPS FOR REMOVAL	NA	0.988851783569691
3063	prot-a-3063	Tumor necrosis factor ligand superfamily member 8	16	5e-06	0.964836305988893	0.909095816845532	1.02399447902472	0.2383855247	-0.03579682313	0.03036120314	0.7487811136	-0.01404266643	0.0438494893	0.1504959329	-0.1013927003	0.06665749975	0.6077535259	0.04050637853	0.07726283871	0.433500693167187	0.288486444466183	0.960836131183546	not_robust	24.4359394507323	NO PLEIOTROPIC SNPS FOR REMOVAL	THERE WERE 1 OUTLITER SNPs IN RADIAL ANALYSIS	0.649071018391108
3064	prot-a-3067	Troponin I, cardiac muscle	6	5e-06	1.01343594034302	0.90176907279058	1.13893061557397	0.8226999722	0.01334647854	0.05956290158	0.2054492123	0.08316622661	0.06568286538	0.6352736177	0.08246677077	0.1608962651	0.274552202	0.09318627788	0.07596633086	0.187226758072165	0.663236008649437	0.974705323356957	not_robust	35.6426366042422	NO PLEIOTROPIC SNPS FOR REMOVAL	THERE WERE 2 OUTLITER SNPs IN RADIAL ANALYSIS	0.951868843843296
3065	prot-a-3068	Tenascin-R	21	5e-06	1.04016078206681	0.986183533654544	1.09709239267104	0.1475414072	0.03937529935	0.02718780686	0.7524171827	0.01207247288	0.03827018676	0.1765039315	0.1008924933	0.07186948798	0.9180440505	0.006335631232	0.06079929094	0.469614405353429	0.36636365146348	0.960997312584971	not_robust	24.5646955169332	NO PLEIOTROPIC SNPS FOR REMOVAL	NA	0.549233833417637
3066	prot-a-3069	Tensin-2	18	5e-06	1.02981784322467	0.986399522965734	1.07514730647407	0.1812505188	0.02938193536	0.02197742148	0.9330889997	0.003002194893	0.03575785247	0.7666220682	0.015518767	0.0514047983	0.8783595933	-0.006096360671	0.03923771322	0.705074861748836	0.762416446005334	0.966203211389344	not_robust	33.3026965137065	NO PLEIOTROPIC SNPS FOR REMOVAL	NA	0.595673115980387
3067	prot-a-306	Complement C1q and tumor necrosis factor-related protein 9A	12	5e-06	0.981061100901831	0.930064219057443	1.03485422187096	0.4826474267	-0.01912053705	0.02723525787	0.92252262	0.004662488427	0.04794007174	0.2501369559	-0.09540443256	0.07814415274	0.1881105336	-0.1005560663	0.07165514514	0.792525826400926	0.303892733461973	0.965738533062635	not_robust	28.0199439145385	REMOVED 1 PLEIOTROPIC SNP	NA	0.833020427060038
3068	prot-a-3070	Tensin-4	12	5e-06	0.941563941688691	0.890961728985145	0.995040109408701	0.03264520346	-0.06021301849	0.02818407491	0.167485316	-0.0643266858	0.04660242424	0.3445126128	-0.08605231303	0.0867310213	0.3358448592	-0.06050783632	0.06012257146	0.825697321138356	0.749769194264688	0.941946281548909	not_robust	27.7782947701331	NO PLEIOTROPIC SNPS FOR REMOVAL	THERE WERE 1 OUTLITER SNPs IN RADIAL ANALYSIS	0.260650659278017
3069	prot-a-3071	Tenascin-X	14	5e-06	1.05344400527555	1.02158426368193	1.08629734394237	0.0008908523019	0.05206480171	0.01566845903	0.02469059073	0.05258942898	0.02341252163	0.01057452626	0.06908738647	0.02284273807	0.01097011883	0.06298051796	0.02124763176	0.735151302871727	0.235097217385696	0.989562882447238	not_robust	88.9606339911902	NO PLEIOTROPIC SNPS FOR REMOVAL	NA	0.0259617435866006
3070	prot-a-3072	Toll-interacting protein	10	5e-06	1.01256709691099	0.956220692317231	1.07223377823181	0.668997786	0.01248878636	0.02921190267	0.7127754787	0.01906178178	0.05177987281	0.5617067399	0.05426177096	0.08963350323	0.7954543282	0.01867266235	0.06992381004	0.868753697226979	0.614605896893328	0.929065734924703	not_robust	30.0928872566184	NO PLEIOTROPIC SNPS FOR REMOVAL	THERE WERE 1 OUTLITER SNPs IN RADIAL ANALYSIS	0.901921537639297
3071	prot-a-3073	TOM1-like protein 1	11	5e-06	1.06265949923897	1.00084087855131	1.12829645103761	0.04686842187	0.06077472748	0.03057867463	0.1200385136	0.07331061977	0.04715686078	0.4468521265	0.08684692399	0.1091870155	0.341844197	0.06115368789	0.06128005696	0.64884292193217	0.806860554339712	0.96946621225823	not_robust	31.6753652264943	NO PLEIOTROPIC SNPS FOR REMOVAL	NA	0.319247662915683
3072	prot-a-3076	Torsin-1A-interacting protein 1	6	5e-07	0.99980239793938	0.952697358256981	1.04923649285034	0.9935962379	-0.0001976215865	0.02462263857	0.8379168557	0.006205786605	0.0303374234	0.2890809631	0.08390415189	0.06870883669	0.8033508354	0.009485209846	0.03612327745	0.472010321298964	0.257138894606928	0.988615797130804	not_robust	84.4579608299194	NO PLEIOTROPIC SNPS FOR REMOVAL	NA	0.999376860953564
3073	prot-a-3080	Cellular tumor antigen p53	15	5e-06	0.916676914900329	0.861998893567873	0.974823253929178	0.005560362039	-0.08700019716	0.03137810955	0.3408733739	-0.04355047357	0.04572511422	0.9364126048	-0.00719448654	0.08845243966	0.9652914663	0.003391127068	0.07655031643	0.517492148910823	0.349879394205171	0.959039200853577	all_significant	25.0849439594563	NO PLEIOTROPIC SNPS FOR REMOVAL	NA	0.0914968534804624
3074	prot-a-3081	Tumor protein p53-inducible protein 11	14	5e-06	0.985214195760219	0.92799072181521	1.04596628900428	0.625597933	-0.01489620383	0.03052925534	0.4961987309	-0.03263393269	0.04795701931	0.4446492618	-0.05780150987	0.07313193749	0.4004876044	-0.07967757419	0.09166496877	0.612341678259598	0.522633436051057	0.966873957830674	not_robust	29.1106049509566	NO PLEIOTROPIC SNPS FOR REMOVAL	NA	0.886346424854453
3075	prot-a-3083	Triosephosphate isomerase	22	5e-06	1.00123678293567	0.960126051549098	1.04410779593569	0.9539225209	0.00123601875	0.02139118275	0.95922441	-0.001799641471	0.0351995109	0.470533972	0.03751279218	0.05099855045	0.6203457365	0.02218091101	0.04411584975	0.794143534053921	0.424879165012523	0.971278493921488	not_robust	36.1684836697359	NO PLEIOTROPIC SNPS FOR REMOVAL	THERE WERE 2 OUTLITER SNPs IN RADIAL ANALYSIS	0.988851783569691
3076	prot-a-3086	Tropomyosin beta chain	15	5e-06	0.986150392256156	0.93056229277373	1.04505910426293	0.6375470676	-0.01394640837	0.02960196494	0.675374738	-0.01906982157	0.04553628507	0.8424387285	-0.01192274855	0.05879361832	0.9700296972	-0.002589021577	0.06768967939	0.687712371408078	0.967261539884673	0.960282428022346	not_robust	25.2110540101062	REMOVED 1 PLEIOTROPIC SNP	THERE WERE 3 OUTLITER SNPs IN RADIAL ANALYSIS	0.892963989643902
3077	prot-a-3088	Thyroid peroxidase	10	5e-06	0.923087404691044	0.848911552519521	1.00374456463726	0.06113062913	-0.08003135266	0.04273924687	0.1110288857	-0.09119693092	0.05722750751	0.124264997	-0.1792527775	0.1043843475	0.2001756053	-0.1105040919	0.07993433322	0.35275589175459	0.328350124907571	0.962349947338734	not_robust	24.4778324361239	REMOVED 1 PLEIOTROPIC SNP	NA	0.363537199916878
3078	prot-a-3089	Tubulin polymerization-promoting protein family member 2	15	5e-06	0.962446912093783	0.907615182326221	1.02059118956642	0.2009117196	-0.03827637061	0.02992776919	0.4170700699	-0.03764484312	0.04638836028	0.9740849776	-0.002298066048	0.06939399073	0.4289744769	-0.04852410831	0.05957243831	0.632987389565064	0.566447261571563	0.961379433612786	not_robust	24.7066533759959	NO PLEIOTROPIC SNPS FOR REMOVAL	THERE WERE 2 OUTLITER SNPs IN RADIAL ANALYSIS	0.612056608436003
3079	prot-a-3090	Tryptase beta-2	16	5e-06	0.981507392651681	0.951569196779356	1.01238750170817	0.2375919814	-0.0186657333	0.01580466209	0.141931995	-0.02424897519	0.01651124075	0.16417039	-0.03242074857	0.02208273046	0.1546129251	-0.02425155891	0.01617805314	0.318142880827655	0.384342567960931	0.99283196061522	not_robust	164.54245064613	NO PLEIOTROPIC SNPS FOR REMOVAL	NA	0.648504629374197
3080	prot-a-3091	Tryptase gamma	17	5e-06	1.00199444799384	0.938779367729219	1.06946627538162	0.9522144242	0.001992461723	0.03324859911	0.9928797408	0.0004252680099	0.04765420258	0.5281871483	-0.05853480831	0.09064405029	0.7492691304	0.02283893702	0.07023791327	0.35625164341714	0.482882817632019	0.956280511567542	not_robust	25.0743593160716	NO PLEIOTROPIC SNPS FOR REMOVAL	THERE WERE 2 OUTLITER SNPs IN RADIAL ANALYSIS	0.988851783569691
3081	prot-a-3092	Protein-tyrosine sulfotransferase 1	17	5e-06	0.978503333523147	0.925998029884253	1.03398575678999	0.439947814	-0.02173108538	0.02813881965	0.5979631291	-0.02247281437	0.0426160727	0.8828688619	0.01207754596	0.08059034498	0.8402059675	-0.012330785	0.06016873727	0.667332529803897	0.655759239351318	0.963997978129223	not_robust	26.5762173823849	NO PLEIOTROPIC SNPS FOR REMOVAL	NA	0.81443565083629
3082	prot-a-3093	Protein-tyrosine sulfotransferase 2	15	5e-06	0.966455897249475	0.916678591154195	1.01893620113047	0.2059878513	-0.03411961278	0.02697895702	0.1467632592	-0.05531761777	0.03812222254	0.146924152	0.1331640231	0.08632705894	0.4522390145	-0.03828151735	0.04950791496	0.521953692514945	0.0613196439783937	0.9737489459488	not_robust	36.2407209927965	NO PLEIOTROPIC SNPS FOR REMOVAL	THERE WERE 1 OUTLITER SNPs IN RADIAL ANALYSIS	0.618502436441007
3083	prot-a-3094	Translationally-controlled tumor protein	12	5e-06	1.02546619890357	0.98353358804649	1.06918659197233	0.2377830427	0.02514733739	0.02130144264	0.3622880782	0.03727395728	0.04091480874	0.7683012784	0.01905938441	0.06295896195	0.4464096694	0.03510926158	0.04446075095	0.920470569533561	0.91378457881635	0.975733764033246	not_robust	46.7877221794199	NO PLEIOTROPIC SNPS FOR REMOVAL	THERE WERE 1 OUTLITER SNPs IN RADIAL ANALYSIS	0.648640492593999
3084	prot-a-3095	Transformer-2 protein homolog beta	7	5e-06	1.00934053134936	0.927774803530624	1.09807714581999	0.8287882153	0.009297178337	0.04299154214	0.9485195347	0.00323674144	0.05013072022	0.8206494733	0.0289449981	0.1211478527	0.700895455	0.02216830839	0.0550043166	0.346883307441555	0.867253115141127	0.981752108147611	not_robust	47.5849155791386	NO PLEIOTROPIC SNPS FOR REMOVAL	NA	0.953871913172452
3085	prot-a-3098	Triggering receptor expressed on myeloid cells 1	6	5e-07	1.0491088076835	0.997707714570223	1.10315804346887	0.06141971374	0.04794104919	0.02563059486	0.1246796263	0.0456261012	0.02971562956	0.212083144	0.07694927776	0.05186837872	0.2146504874	0.04439102626	0.03124595468	0.46507155376745	0.547033073589902	0.98381562652021	not_robust	88.6891961424066	NO PLEIOTROPIC SNPS FOR REMOVAL	NA	0.364312539767881
3086	prot-a-3099	Trem-like transcript 1 protein	15	5e-06	0.989085398516654	0.938668047862356	1.04221074509431	0.6809715665	-0.01097460274	0.02669325316	0.7525696629	-0.01567529945	0.04972293906	0.4330243483	-0.06363171964	0.07864635283	0.7172010267	-0.02726338014	0.07376177307	0.92235486256829	0.461682452268925	0.958821416101358	not_robust	22.6833866050758	NO PLEIOTROPIC SNPS FOR REMOVAL	THERE WERE 2 OUTLITER SNPs IN RADIAL ANALYSIS	0.905987494715509
3087	prot-a-3100	Trem-like transcript 2 protein	13	5e-06	1.03025323314946	0.988633340375044	1.07362525727916	0.156588465	0.02980462945	0.02103897107	0.4855803182	0.02054131184	0.02945601013	0.9152379135	-0.004410217702	0.04049544248	0.560338422	0.01847503199	0.0308452907	0.69413903773158	0.315047819797413	0.980735049859195	not_robust	50.7793977670215	NO PLEIOTROPIC SNPS FOR REMOVAL	THERE WERE 1 OUTLITER SNPs IN RADIAL ANALYSIS	0.566122501863038
3088	prot-a-3101	Trem-like transcript 4 protein	14	5e-06	1.00005864218102	0.953157406938358	1.04926770806243	0.9980908255	5.86e-05	0.02450707118	0.9301217901	-0.002694750823	0.03072986	0.9459831092	0.002913236034	0.0421088706	0.9590713469	-0.001782321814	0.0340676198	0.562861642069839	0.93278662253476	0.988587154947946	not_robust	82.3119166188741	NO PLEIOTROPIC SNPS FOR REMOVAL	NA	0.999376860953564
3089	prot-a-3102	Thyrotropin-releasing hormone	19	5e-06	0.9793921499051	0.91833339166318	1.04451062326997	0.5260628592	-0.02082315495	0.03284266714	0.9868907091	0.0007466785813	0.04544383917	0.3628508367	-0.08618441564	0.09216995921	0.6192574796	0.04646226723	0.09189127754	0.264939203670161	0.457500658705583	0.950809049110028	not_robust	24.1835737256598	NO PLEIOTROPIC SNPS FOR REMOVAL	NA	0.84950917572536
3090	prot-a-3103	Tumor susceptibility gene 101 protein	7	5e-06	1.03996067686641	0.940019705719892	1.15052716751313	0.4471947912	0.03918290173	0.05154966436	0.5284962913	0.04211072468	0.06681027634	0.3636588016	-0.1877908236	0.1879795531	0.589650345	0.05377875759	0.09442228751	0.399542302188444	0.265339782311954	0.966132647466854	not_robust	25.9117061147271	NO PLEIOTROPIC SNPS FOR REMOVAL	NA	0.816223519505784
3091	prot-a-3106	t-SNARE domain-containing protein 1	15	5e-06	1.0430780355059	0.982182277520909	1.10774935880646	0.1693753654	0.04217599154	0.03069100037	0.3417675778	0.04647252283	0.04888352914	0.3527635777	0.07223193044	0.07494985928	0.5403858624	0.04718486116	0.07518635259	0.725979293720692	0.65647471784625	0.959990188942094	not_robust	22.7662228185139	REMOVED 1 PLEIOTROPIC SNP	NA	0.578496282263166
3092	prot-a-3109	Thiosulfate sulfurtransferase	9	5e-06	1.0027675022691	0.953878580722855	1.05416211657148	0.9136990022	0.002763679786	0.02550131086	0.9332822983	-0.003659880871	0.04371785939	0.7577895277	0.02058098716	0.06417244374	0.9218960507	-0.004633206413	0.045790883	0.781718905886597	0.755545027819768	0.961484435163448	not_robust	36.3826330647027	REMOVED 1 PLEIOTROPIC SNP	THERE WERE 2 OUTLITER SNPs IN RADIAL ANALYSIS	0.981008446936436
3093	prot-a-310	Augurin	18	5e-06	1.08999449751557	1.03310783394668	1.15001354706167	0.001626978865	0.08617264808	0.02734748688	0.2398189435	0.04789141868	0.04074341574	0.1828538084	0.1454310762	0.1044468442	0.6145077518	0.03186375438	0.06210456568	0.678824809168013	0.561549849303089	0.959843992118774	all_significant	23.6947273916967	REMOVED 1 PLEIOTROPIC SNP	THERE WERE 2 OUTLITER SNPs IN RADIAL ANALYSIS	0.0393129472063947
3094	prot-a-3111	Tetratricopeptide repeat protein 17	13	5e-06	1.00310681105663	0.94211733696863	1.06804453639059	0.9227852926	0.003101994892	0.03200379873	0.7011375557	-0.01956092896	0.05096841125	0.3814420187	0.07952863962	0.08722535083	0.533390972	-0.05382537286	0.08393286248	0.669427375568453	0.356263265849345	0.961026060303639	not_robust	23.8374988603047	NO PLEIOTROPIC SNPS FOR REMOVAL	THERE WERE 1 OUTLITER SNPs IN RADIAL ANALYSIS	0.983632987770281
3095	prot-a-3113	Tetratricopeptide repeat protein 9B	13	5e-06	0.977316481442376	0.921887156720567	1.03607854598675	0.4411660811	-0.02294474752	0.02978964544	0.8096589498	-0.01184504906	0.04917691785	0.9792502128	-0.002947738829	0.1107905347	0.944724797	-0.005071606885	0.07163496201	0.759803765537389	0.852224451082222	0.960664623069256	not_robust	24.4278989815276	NO PLEIOTROPIC SNPS FOR REMOVAL	NA	0.814892117928812
3096	prot-a-3114	Tubulin--tyrosine ligase	8	5e-06	1.06726122979647	0.988206644541066	1.15264002617152	0.09734546904	0.06509576878	0.03926490688	0.1337641602	0.07503960226	0.05004568197	0.4347487917	0.08842141644	0.1056632193	0.1911643631	0.09023509817	0.06236237515	0.460822597490281	0.817727040274613	0.975771397133246	not_robust	38.6584318508121	NO PLEIOTROPIC SNPS FOR REMOVAL	NA	0.457933006795277
3097	prot-a-3117	Tuftelin	12	5e-06	1.01070606230359	0.945434499442401	1.08048388860329	0.7545478387	0.0106491582	0.03406113653	0.7747253258	-0.01519870693	0.05310528798	0.5672546119	0.06105720814	0.1032078839	0.4762386814	-0.0606413069	0.08222215594	0.628970722371492	0.611076751372534	0.961871961007038	not_robust	24.1230299244914	NO PLEIOTROPIC SNPS FOR REMOVAL	NA	0.931267841770787
3098	prot-a-3119	Twisted gastrulation protein homolog 1	15	5e-06	0.955252064951608	0.897468252426623	1.0167563087909	0.1504283548	-0.04578003097	0.03183546001	0.5516535819	-0.03074423233	0.05164631862	0.1771234676	-0.1695914079	0.118835315	0.6418138858	0.03713441918	0.07810720601	0.766972341889699	0.291735440153668	0.956448288476954	not_robust	23.5879067330305	NO PLEIOTROPIC SNPS FOR REMOVAL	NA	0.553378667377244
3099	prot-a-311	Uncharacterized protein C2orf66	13	5e-06	0.978775279021865	0.928041396809574	1.03228266553383	0.4295283176	-0.02145320415	0.02715598695	0.8218028195	-0.008172320235	0.03628484357	0.6692892498	0.02679061134	0.0610520265	0.8500482792	-0.008052421354	0.04168328423	0.519288908820295	0.39194358431859	0.973344453937292	not_robust	36.7175022081915	NO PLEIOTROPIC SNPS FOR REMOVAL	NA	0.808250161500574
3100	prot-a-3120	Alpha-taxilin	15	5e-06	1.00915446449239	0.953468711264629	1.06809245145988	0.7530124459	0.009112816367	0.02895994156	0.4070551827	0.0380933593	0.04594615471	0.4241581937	-0.08508787759	0.1031154353	0.3360494088	0.08415864211	0.08447765351	0.793622069902627	0.349091088470825	0.963226492903961	not_robust	25.4244352386888	NO PLEIOTROPIC SNPS FOR REMOVAL	THERE WERE 1 OUTLITER SNPs IN RADIAL ANALYSIS	0.93117671077164
3101	prot-a-3122	Thioredoxin domain-containing protein 11	16	5e-06	0.952235080753632	0.89476826305518	1.01339272575648	0.123293138	-0.04894334111	0.03175876382	0.2742701354	-0.04982629735	0.04557498527	0.5341154683	-0.04615199761	0.07240040772	0.4227010477	-0.05733102216	0.06955385188	0.508973807901904	0.966096469081415	0.958755211154837	not_robust	23.5299628660703	NO PLEIOTROPIC SNPS FOR REMOVAL	NA	0.510901974625
3102	prot-a-3123	Thioredoxin domain-containing protein 12	8	5e-08	0.999039633901307	0.968417535319476	1.03063002651681	0.9517628065	-0.0009608275457	0.01588322399	0.7936335931	-0.004989406806	0.0190730105	0.2929241434	-0.03743780975	0.03248161715	0.855340542	-0.003607714226	0.01907300862	0.512499639727772	0.237177407622604	0.99552583738976	not_robust	207.632985838866	NO PLEIOTROPIC SNPS FOR REMOVAL	NA	0.988851783569691
3103	prot-a-3124	Thioredoxin domain-containing protein 5	6	5e-07	0.935184125419328	0.858667696570649	1.01851898228986	0.1238845072	-0.0670118435	0.04355175383	0.4111462955	-0.03981204714	0.04844033271	0.03455286905	-0.2507965232	0.07964752617	0.9133276358	-0.006628583428	0.05791193536	0.127448569382882	0.0640108491388726	0.981809601721779	not_robust	62.612888320891	NO PLEIOTROPIC SNPS FOR REMOVAL	NA	0.511009678845642
3104	prot-a-3125	Thioredoxin-interacting protein	7	5e-06	0.9539110318706	0.872095495426814	1.04340208325362	0.3023784648	-0.04718486988	0.04575075413	0.5196466916	-0.04053294247	0.06295009266	0.08640556264	-0.2009057229	0.094322514	0.1864125993	-0.1359062152	0.091117085	0.45164459126453	0.119461549107983	0.967238691350735	not_robust	26.1510837642366	REMOVED 1 PLEIOTROPIC SNP	NA	0.707931463005201
3105	prot-a-3126	Thioredoxin reductase 1, cytoplasmic	16	5e-06	0.976530760444001	0.92683899714579	1.02888670959033	0.3727813753	-0.02374902845	0.02664611309	0.7056763719	0.01562914507	0.04138316345	0.4520166787	0.04618925318	0.05970468751	0.3557350461	0.04635265969	0.04864275581	0.558513264720498	0.20589803607397	0.967523776483286	not_robust	36.9980793316594	NO PLEIOTROPIC SNPS FOR REMOVAL	NA	0.765744650560313
3106	prot-a-3127	Non-receptor tyrosine-protein kinase TYK2	14	5e-06	0.98500875120804	0.915125903228426	1.06022814624037	0.6874581153	-0.01510475337	0.03754534216	0.6781166964	-0.01974267244	0.04756875782	0.5253437884	-0.07768561621	0.1187552062	0.7024104871	-0.02994653698	0.07666584705	0.261668700012743	0.587632856327946	0.959585133669589	not_robust	23.3665480361846	NO PLEIOTROPIC SNPS FOR REMOVAL	THERE WERE 1 OUTLITER SNPs IN RADIAL ANALYSIS	0.910763343665907
3107	prot-a-3128	TYMS opposite strand protein	11	5e-06	1.07614324813151	1.00033851909649	1.15769238951731	0.04894369222	0.07338358311	0.03726791903	0.5451185561	0.03062766513	0.05061662928	0.1557785891	0.153125315	0.09885106585	0.8791865338	0.01122352983	0.07197530311	0.511731432266628	0.403207491680384	0.960568183349397	not_robust	23.4275323169442	NO PLEIOTROPIC SNPS FOR REMOVAL	NA	0.32807481328619
3108	prot-a-3129	Tyrosine-protein kinase receptor TYRO3	13	5e-06	0.979092385366356	0.908119218547992	1.05561239042506	0.5820852264	-0.02112927383	0.03839302919	0.6732457351	-0.02226331591	0.052794501	0.2943458939	0.084221496	0.07648548888	0.9118870114	-0.009383491801	0.08302844247	0.37853221570113	0.143620307078811	0.958853877758057	not_robust	23.2038859329386	REMOVED 1 PLEIOTROPIC SNP	THERE WERE 1 OUTLITER SNPs IN RADIAL ANALYSIS	0.867928962131341
3109	prot-a-3131	UDP-N-acetylhexosamine pyrophosphorylase	15	5e-06	0.939559775561952	0.895838411357295	0.985414959508743	0.01033749963	-0.06234383729	0.02431193339	0.2193007663	-0.05602692388	0.04561006203	0.753185997	-0.02236243378	0.06962786449	0.3601889028	-0.06090072565	0.06437678506	0.915308403597843	0.524631792459017	0.954887158493354	all_significant	23.4373692254339	NO PLEIOTROPIC SNPS FOR REMOVAL	THERE WERE 1 OUTLITER SNPs IN RADIAL ANALYSIS	0.138365774930991
3110	prot-a-3133	PolyUbiquitin K48-linked	11	5e-06	1.01654382127935	0.958929668534039	1.07761953195271	0.581493432	0.01640846312	0.02976837156	0.446443402	0.03574545659	0.04694961799	0.5890696982	0.03939572361	0.07033522575	0.453340371	0.04096149309	0.05250080273	0.704676864342697	0.714965960802553	0.976852180125718	not_robust	44.1125454101316	NO PLEIOTROPIC SNPS FOR REMOVAL	THERE WERE 3 OUTLITER SNPs IN RADIAL ANALYSIS	0.867928962131341
3111	prot-a-3136	Ubiquitin-conjugating enzyme E2 D4	18	5e-06	1.07204092792604	1.03030304116638	1.11546962905929	0.0005959929796	0.06956424096	0.02026085064	0.2645588694	0.04381000875	0.03926751796	0.8580443938	-0.008618610605	0.0474143443	0.3733357642	0.03829267544	0.04188107703	0.91465414007735	0.0629697741504468	0.976035484990924	all_significant	43.8829546230666	NO PLEIOTROPIC SNPS FOR REMOVAL	NA	0.0192690406291803
3112	prot-a-3137	Ubiquitin-conjugating enzyme E2 G2	16	5e-06	1.00778855008496	0.941046518251311	1.07926414049079	0.8243736804	0.007758375903	0.03495973552	0.5145187827	0.03292169302	0.05050751625	0.5741900268	-0.04204736145	0.07308210915	0.4627428372	0.05884793372	0.07808686691	0.397589767181732	0.448849465428663	0.961541003477472	not_robust	24.3814687584157	REMOVED 1 PLEIOTROPIC SNP	NA	0.952218407961428
3113	prot-a-3138	SUMO-conjugating enzyme UBC9	16	5e-06	1.02019538885023	0.977076013173343	1.06521766720173	0.3641646701	0.01999416665	0.02203316019	0.4035672962	0.02493099302	0.02984792632	0.7414673177	0.01275783135	0.0379106825	0.4421611957	0.02538613821	0.03215754761	0.631812193482736	0.808688125859173	0.986066344342586	not_robust	70.5611701727829	NO PLEIOTROPIC SNPS FOR REMOVAL	NA	0.758374979210607
3114	prot-a-3140	Ubiquitin-conjugating enzyme E2 J2	6	5e-06	1.01183951303383	0.899315938536262	1.13844218284724	0.8448588554	0.01176997433	0.06014839147	0.8314203808	-0.01498968515	0.07041370136	0.9993727974	0.0002641930769	0.3159182751	0.6572149647	-0.04620676126	0.09802269525	0.229532266951586	0.972052528187217	0.966399344801654	not_robust	28.9311176031205	NO PLEIOTROPIC SNPS FOR REMOVAL	NA	0.957899692859951
3115	prot-a-3141	Ubiquitin-conjugating enzyme E2 J2	12	5e-06	0.914034387834222	0.858199859525542	0.973501513511511	0.005188310318	-0.08988708478	0.03215876802	0.2884805063	-0.05545363834	0.05224275322	0.1697638415	-0.1513420933	0.102281826	0.439125058	-0.06116038646	0.07618950833	0.782264788205006	0.529064980269132	0.953867559387838	all_significant	24.2385712668674	NO PLEIOTROPIC SNPS FOR REMOVAL	NA	0.0882204913701407
3116	prot-a-3143	Ubiquitin-conjugating enzyme E2 N	18	5e-06	0.988124108976866	0.941079440086633	1.03752054624787	0.6312083423	-0.01194697275	0.02488813739	0.9321679734	-0.003334313623	0.03917306554	0.1314424193	0.08695862849	0.0546978782	0.2940364483	0.0522461043	0.04825292204	0.672707737126624	0.052749644358618	0.973583782679696	not_robust	38.4734470991426	NO PLEIOTROPIC SNPS FOR REMOVAL	THERE WERE 1 OUTLITER SNPs IN RADIAL ANALYSIS	0.889465162522805
3117	prot-a-3145	Ubiquitin-conjugating enzyme E2 variant 1	11	5e-06	0.995520931588182	0.927993134168945	1.06796256215595	0.9003154186	-0.004489129493	0.03583766084	0.9215960759	0.005393233756	0.05479624237	0.2036783368	0.1199341773	0.08749831434	0.3482641713	-0.09806140415	0.09964301075	0.598026569029221	0.145942993849377	0.958720889832803	not_robust	29.6246494993877	NO PLEIOTROPIC SNPS FOR REMOVAL	THERE WERE 1 OUTLITER SNPs IN RADIAL ANALYSIS	0.975666093000684
3118	prot-a-3146	Ubiquitin-like protein 4A	14	5e-06	1.00233822367605	0.946358093434975	1.06162975897991	0.9365141896	0.002335494285	0.02932129671	0.1684792138	0.05543687468	0.04025604441	0.09866342582	0.1181302063	0.0659869199	0.284902887	0.0509825739	0.04571076665	0.431381250944787	0.0742881529757833	0.972949011639349	not_robust	42.6659077704455	NO PLEIOTROPIC SNPS FOR REMOVAL	NA	0.985935026840247
3119	prot-a-3147	Ubiquilin-4	13	5e-06	1.05854271609475	1.00775299282851	1.11189218962502	0.02333803467	0.05689316609	0.02508677207	0.2071486485	0.05692728336	0.04512863736	0.5639489192	0.04542989412	0.076365911	0.4193382697	0.04958120831	0.05928771924	0.861270328426385	0.87083998340256	0.972118230365771	not_robust	33.5874550894861	NO PLEIOTROPIC SNPS FOR REMOVAL	THERE WERE 1 OUTLITER SNPs IN RADIAL ANALYSIS	0.223218577437438
3120	prot-a-3148	Ubiquitin domain-containing protein 2	19	5e-06	1.01952512782915	0.969383641187868	1.07226018896021	0.4523404894	0.01933695794	0.02573050451	0.1286983948	0.06068230734	0.03994215513	0.5176555592	0.05602057034	0.08478909281	0.2667367295	0.07196310089	0.0627860545	0.722837420960749	0.65094139170776	0.956448393527961	not_robust	24.5967048259765	NO PLEIOTROPIC SNPS FOR REMOVAL	NA	0.819105783713841
3121	prot-a-3149	UBX domain-containing protein 4	14	5e-06	0.991396382923406	0.934589779826826	1.05165582728257	0.7740978516	-0.008640841856	0.03010548075	0.8330085697	0.009622693604	0.04563880524	0.4379270283	-0.08482499233	0.1057146696	0.8072672206	0.01481883583	0.05951836707	0.704479805338779	0.460469459023625	0.960460866847726	not_robust	23.8824999196307	NO PLEIOTROPIC SNPS FOR REMOVAL	NA	0.940986700842298
3122	prot-a-3152	Unique cartilage matrix-associated protein	15	5e-06	0.975519927734411	0.935592548812277	1.01715124881557	0.2450662551	-0.0247846909	0.02132169259	0.177290225	-0.04772097123	0.03537125536	0.1502000071	-0.07036133139	0.04601469046	0.2086136804	-0.04924697313	0.0373606316	0.818614088059102	0.248785514771565	0.975768752143464	not_robust	38.9063056631461	NO PLEIOTROPIC SNPS FOR REMOVAL	THERE WERE 1 OUTLITER SNPs IN RADIAL ANALYSIS	0.656034505635044
3123	prot-a-3153	Ubiquitin-fold modifier-conjugating enzyme 1	13	5e-06	0.989182234252929	0.944586007216738	1.03588395877762	0.6439968829	-0.01087670321	0.02353664891	0.8966300316	0.005312474135	0.04089047261	0.7055328783	0.0241065656	0.06215559364	0.6539101012	0.02117003064	0.04604629734	0.854416697878298	0.530664679589768	0.975624880241558	not_robust	44.165834579135	NO PLEIOTROPIC SNPS FOR REMOVAL	NA	0.89486877904828
3124	prot-a-3154	Ubiquitin-fold modifier 1	10	5e-06	0.981126713413247	0.930858000404904	1.0341100655034	0.47767099	-0.01905366016	0.02683412087	0.8500328775	0.008897638481	0.04705841053	0.3489734298	0.07906819253	0.07948265693	0.8395318109	0.01266604809	0.06076803698	0.859525871083083	0.200181020656271	0.966108071497768	not_robust	38.1027748124565	NO PLEIOTROPIC SNPS FOR REMOVAL	NA	0.830321700387528
3125	prot-a-3156	UDP-glucuronosyltransferase 1-6	11	5e-06	0.970162182396997	0.910244503612887	1.03402399730786	0.3516823111	-0.03029202311	0.03252551386	0.107347848	-0.07109182498	0.0441501302	0.0679565138	-0.1436409258	0.06926825965	0.2383478107	-0.06482799264	0.05169515069	0.384611626930568	0.0993230117973473	0.964500386765506	not_robust	31.5427289693098	NO PLEIOTROPIC SNPS FOR REMOVAL	THERE WERE 1 OUTLITER SNPs IN RADIAL ANALYSIS	0.749956887026873
3126	prot-a-3158	UDP-glucuronosyltransferase 2A1	12	5e-06	0.982558314187858	0.920287596730903	1.04904254301493	0.5983757442	-0.01759558414	0.03340483087	0.3957932891	-0.03924688677	0.04621858263	0.1643147492	-0.145045969	0.09664860715	0.6419822908	-0.03104101233	0.06493423115	0.520768016235686	0.187786798256214	0.962695746137771	not_robust	25.5477710233177	NO PLEIOTROPIC SNPS FOR REMOVAL	NA	0.878523518267413
3127	prot-a-3159	NKG2D ligand 1	12	5e-06	1.05568149810555	1.00682250477798	1.1069115163334	0.0250111801	0.05418652815	0.02417713844	0.4446935872	0.03929986725	0.05142000204	0.8226685408	0.02018936045	0.08774966439	0.6621418718	0.03495937293	0.07785881834	0.972574298552472	0.671440282205542	0.958885301407013	not_robust	22.7458846777834	NO PLEIOTROPIC SNPS FOR REMOVAL	NA	0.233862174825051
3128	prot-a-315	Complement C4	6	5e-07	0.930815993397233	0.883694917900899	0.980449695945	0.006832190688	-0.07169366528	0.02650496231	0.0908220171	-0.08293791448	0.04904442191	0.3818514624	-0.074584302	0.07597849457	0.1395011324	-0.09035123416	0.05146281542	0.809972209399533	0.966674254806049	0.987339115647586	not_robust	65.7986927804235	NO PLEIOTROPIC SNPS FOR REMOVAL	THERE WERE 3 OUTLITER SNPs IN RADIAL ANALYSIS	0.105968200839892
3129	prot-a-3168	Netrin receptor UNC5C	18	5e-06	1.00050899280245	0.954238204586636	1.04902344075839	0.9831950304	0.0005088633096	0.02415857738	0.8894224813	0.005472082138	0.0393575835	0.9940424636	0.0005770965011	0.07609146048	0.7407287791	0.02346793232	0.06977396195	0.84591859960646	0.999234626304266	0.96309181076967	not_robust	28.7274395383577	NO PLEIOTROPIC SNPS FOR REMOVAL	NA	0.998197342893941
3130	prot-a-316	Protein CEI	7	5e-07	0.930075779999392	0.917201060815059	0.943131221166238	2.14e-24	-0.07248921228	0.007111917926	0.01208869499	-0.06719166911	0.02677444712	0.09182312996	-0.06623820581	0.03181402799	0.07250428716	-0.06611794264	0.03039129042	0.996994122677327	0.785217661957658	0.994726156106243	all_significant	186.257435988847	NO PLEIOTROPIC SNPS FOR REMOVAL	NA	9.82474e-21
3131	prot-a-3171	Protein unc-93 homolog B1	13	5e-06	1.00776823074485	0.959303763561774	1.05868114509197	0.7582846331	0.007738213395	0.02514577414	0.3266123601	0.04532401701	0.04620372591	0.3185948487	0.08387805626	0.08029231575	0.393753854	0.05042738253	0.05700611294	0.865849384086513	0.319928545213902	0.972936480140187	not_robust	35.44545753061	NO PLEIOTROPIC SNPS FOR REMOVAL	THERE WERE 1 OUTLITER SNPs IN RADIAL ANALYSIS	0.932320500953964
3132	prot-a-3173	Uroplakin-3b-like protein	9	5e-06	0.977695416208855	0.916454011527966	1.0430292353482	0.4943025035	-0.02255709282	0.03300321352	0.7351932208	-0.01788402999	0.05287604625	0.2446375351	-0.128337911	0.101045959	0.7652101381	0.0273570058	0.08853183966	0.719143056611158	0.291083833986898	0.964638543633648	not_robust	26.8099887990653	NO PLEIOTROPIC SNPS FOR REMOVAL	THERE WERE 3 OUTLITER SNPs IN RADIAL ANALYSIS	0.839743491801961
3133	prot-a-3175	Cytochrome b-c1 complex subunit 7	17	5e-06	0.980495230768066	0.932811738806923	1.03061620857015	0.4386959211	-0.01969749744	0.02543590895	0.7516173656	-0.01311994638	0.04145225038	0.6533248117	0.03878695209	0.08463704058	0.975739592	-0.002211819806	0.07160393256	0.755194340707368	0.472204710036054	0.939370578626133	not_robust	24.1067772521653	NO PLEIOTROPIC SNPS FOR REMOVAL	NA	0.813430118647052
3134	prot-a-3176	Uroporphyrinogen-III synthase	12	5e-06	1.01643973065306	0.968495467645608	1.06675741969307	0.5083205171	0.01630606128	0.02465180469	0.5980796859	-0.02492746475	0.04728597435	0.7882395398	-0.02564591306	0.0929523197	0.4791297713	-0.04986543888	0.06806753315	0.924373399459327	0.634901008271638	0.96053127512957	not_robust	25.2682513323326	NO PLEIOTROPIC SNPS FOR REMOVAL	THERE WERE 1 OUTLITER SNPs IN RADIAL ANALYSIS	0.844580137684006
3135	prot-a-3179	Ubiquitin carboxyl-terminal hydrolase 21	13	5e-06	0.972420447291674	0.944479224634262	1.00118827566283	0.06008597628	-0.02796700911	0.01487478537	0.5458699345	-0.01782345714	0.02951096719	0.7272785083	-0.01678071994	0.04690234315	0.5534637096	-0.01808004074	0.02965652614	0.973687594633654	0.785204928384425	0.974960423225163	not_robust	52.6201469037824	NO PLEIOTROPIC SNPS FOR REMOVAL	THERE WERE 3 OUTLITER SNPs IN RADIAL ANALYSIS	0.361199541629634
3136	prot-a-317	Glutaredoxin-like protein C5orf63	17	5e-06	0.992559758196973	0.938076176485526	1.05020775315173	0.7954265	-0.007468058463	0.02880411388	0.8650284003	0.007479846992	0.04400511136	0.2801577877	-0.08385471193	0.07484286334	0.6797705033	0.02777247909	0.06605883069	0.629505498677659	0.278972744375317	0.959800884961548	not_robust	24.1924981367791	NO PLEIOTROPIC SNPS FOR REMOVAL	NA	0.9480081530678
3137	prot-a-3180	Ubiquitin carboxyl-terminal hydrolase 25	7	5e-07	1.04859107743293	1.00589554599261	1.09309883322619	0.02527584923	0.04744743209	0.02120877389	0.04150626546	0.05408735767	0.02653374227	0.1156239449	0.06288062637	0.03306701925	0.06133250016	0.06087733575	0.02650026286	0.612710976909013	0.516875908515407	0.99297395926378	not_robust	131.679688566827	NO PLEIOTROPIC SNPS FOR REMOVAL	NA	0.234901667641559
3138	prot-a-3181	Ubiquitin carboxyl-terminal hydrolase 8	14	5e-06	0.994946256996652	0.924875659680817	1.07032555560309	0.8918380612	-0.005066556351	0.03725990618	0.5560631875	0.02775604367	0.04714810484	0.8298009764	0.01748833725	0.07960255871	0.464889085	0.04648581411	0.06173705214	0.196290354355622	0.751503873137395	0.96600279127043	not_robust	33.1401858138784	NO PLEIOTROPIC SNPS FOR REMOVAL	NA	0.973501834641548
3139	prot-a-3182	Uronyl 2-sulfotransferase	6	5e-06	0.983413301134918	0.895543171466307	1.07990519236008	0.7261551155	-0.01672579843	0.04775461779	0.3532996523	-0.06037634643	0.06504613435	0.1559263355	-0.2052877128	0.1176441398	0.4548075798	-0.07470984281	0.09224756731	0.498933436613838	0.149718808962067	0.96155803098589	not_robust	24.6550630370219	NO PLEIOTROPIC SNPS FOR REMOVAL	NA	0.922637999271998
3140	prot-a-3189	Vesicle-associated membrane protein-associated protein A	10	5e-06	0.985282402518639	0.925544963448314	1.04887547450537	0.6421928327	-0.01482697584	0.03191101502	0.9871017004	0.0007645538588	0.04729298973	0.7691780866	-0.02193963562	0.07226479255	0.632663641	0.02960739447	0.0598493037	0.652427229062433	0.911958102787544	0.973134075245901	not_robust	39.2004460686749	NO PLEIOTROPIC SNPS FOR REMOVAL	NA	0.89486877904828
3141	prot-a-318	Complement component C6	10	5e-06	1.00309526336952	0.933832683539315	1.07749506429864	0.9325311168	0.003090482904	0.03650432622	0.5047942446	0.03734477251	0.05599207003	0.3814529768	-0.1055857503	0.1140037158	0.6319263292	0.04329676101	0.08732956601	0.641689876424074	0.335987833540466	0.962071758219276	not_robust	23.715898448039	NO PLEIOTROPIC SNPS FOR REMOVAL	NA	0.985170333542923
3142	prot-a-3191	Valine--tRNA ligase	19	5e-06	0.996251108667565	0.973923199103173	1.01909090207041	0.7453515566	-0.003755936038	0.01156474155	0.6304233052	-0.008268500249	0.01718554413	0.7145861101	-0.007887444434	0.02121036052	0.6335768605	-0.008503843801	0.01753632917	0.901100011211137	0.787566439773781	0.991120790479938	not_robust	111.182317980354	NO PLEIOTROPIC SNPS FOR REMOVAL	NA	0.930878399442492
3143	prot-a-3193	Vascular cell adhesion protein 1	25	5e-06	1.05870338095263	1.01101455915749	1.1086416498043	0.01527330717	0.05704493386	0.02351560876	0.1075799779	0.0588474562	0.03657015146	0.9385901976	0.004839547562	0.06213410306	0.3170317401	0.07353568312	0.07196167258	0.760625108988809	0.362402098527509	0.957891497508135	all_significant	22.8017304441	NO PLEIOTROPIC SNPS FOR REMOVAL	THERE WERE 2 OUTLITER SNPs IN RADIAL ANALYSIS	0.177825695008712
3144	prot-a-3194	Versican core protein	16	5e-06	0.99829130463845	0.93369677740889	1.06735457702057	0.9600361623	-0.001710156847	0.03412927861	0.5255840184	0.03193694183	0.05031329887	0.9402323758	0.006602164513	0.08648883442	0.3590144091	0.07798410461	0.08241354369	0.54191815182821	0.917508759943728	0.954657015425101	not_robust	23.5362750169909	NO PLEIOTROPIC SNPS FOR REMOVAL	THERE WERE 1 OUTLITER SNPs IN RADIAL ANALYSIS	0.988851783569691
3145	prot-a-3196	Testis-specific basic protein Y 1	15	5e-06	0.985523914269057	0.945618049503876	1.02711383957379	0.4892881369	-0.01458188656	0.02108911126	0.7158558794	-0.0156034324	0.04286623661	0.5613795415	0.0374735289	0.06287016912	0.7315529553	-0.01840993823	0.05260078285	0.951392929942872	0.359152052427919	0.972699429238926	not_robust	42.9097152802572	NO PLEIOTROPIC SNPS FOR REMOVAL	THERE WERE 1 OUTLITER SNPs IN RADIAL ANALYSIS	0.83724257790082
3146	prot-a-3197	Vascular endothelial growth factor A, isoform 121	15	5e-06	1.01140334812766	0.984639684955585	1.03889447910073	0.4072796767	0.01133882005	0.01368281982	0.4596408908	0.01397588312	0.01890067509	0.8345975978	0.005661200759	0.0265729869	0.4460407122	0.01528751127	0.01949666266	0.833733178296272	0.784484251889045	0.98521571070872	not_robust	100.138219561163	NO PLEIOTROPIC SNPS FOR REMOVAL	NA	0.791626162459653
3147	prot-a-3198	Vascular endothelial growth factor A	20	5e-06	1.01979087797289	0.983523263203838	1.0573958682065	0.2888055352	0.01959758468	0.01847529216	0.3301953067	0.03044614306	0.03126784455	0.3514329509	0.04336634425	0.04533297997	0.2769523338	0.03452555206	0.0308449351	0.867354603876294	0.551323570777682	0.968594897470817	not_robust	38.0939336151026	NO PLEIOTROPIC SNPS FOR REMOVAL	NA	0.695775376384668
3148	prot-a-3199	Vascular endothelial growth factor C	12	5e-06	0.970051899993052	0.938712400405811	1.00243768834132	0.06957162285	-0.03040570377	0.01675531927	0.5322188628	-0.02413023359	0.03863170861	0.9122836975	-0.005096719313	0.04511241107	0.6577456287	-0.01913808376	0.04203357803	0.986062790356139	0.463135246655325	0.975520203718318	not_robust	38.1910738188639	NO PLEIOTROPIC SNPS FOR REMOVAL	THERE WERE 3 OUTLITER SNPs IN RADIAL ANALYSIS	0.385407327651877
3149	prot-a-319	Uncharacterized protein C6orf226	12	5e-06	1.0077365448822	0.955256248949535	1.06310002683349	0.7776105	0.007706771283	0.02728695014	0.6867602277	0.01798227809	0.04459275879	0.7790225762	0.0164536643	0.05707618921	0.6727783517	0.02521159492	0.05811029438	0.742663411797597	0.855456914127293	0.980900005562088	not_robust	48.3117746714331	NO PLEIOTROPIC SNPS FOR REMOVAL	NA	0.94295029199683
3150	prot-a-3200	Selenoprotein S	14	5e-06	0.995440938473015	0.934581405346287	1.06026361782886	0.8871071793	-0.004569485743	0.03218727501	0.6874209309	-0.01992766908	0.04952726931	0.9016330985	-0.008810883784	0.06979517905	0.3223331271	-0.08310336214	0.08077649481	0.674664127625819	0.944464363816921	0.960891140866761	not_robust	24.6666742513289	REMOVED 1 PLEIOTROPIC SNP	NA	0.973168234209391
3151	prot-a-3201	Vitrin	16	5e-06	0.999155699473366	0.961403546917828	1.03839029405561	0.9657155287	-0.0008446571491	0.01965121278	0.7345613718	-0.01118947709	0.03300105793	0.8282042847	0.01404389979	0.06351738475	0.9358779492	0.002941716877	0.03595705954	0.881588128393556	0.801753382555974	0.974835412230971	not_robust	39.0002676450283	NO PLEIOTROPIC SNPS FOR REMOVAL	THERE WERE 1 OUTLITER SNPs IN RADIAL ANALYSIS	0.991413236194477
3152	prot-a-3202	Charged multivesicular body protein 3	10	5e-06	1.01397714727019	0.942119913084927	1.09131506606157	0.7112874117	0.01388036771	0.03750157344	0.1739415943	0.05776813244	0.04248758978	0.1507622014	0.1057532191	0.06656052276	0.1708934391	0.06234761142	0.04189664195	0.207563248288237	0.145023113477186	0.981726505340858	not_robust	53.4786708424655	NO PLEIOTROPIC SNPS FOR REMOVAL	NA	0.917940412919282
3153	prot-a-3203	Vacuolar protein sorting-associated protein 29	17	5e-06	0.93799540756488	0.889849209885957	0.988746604298907	0.01726754942	-0.06401022597	0.02688419986	0.1232955496	-0.06652590281	0.04316816085	0.2189327988	-0.1583126157	0.1233842376	0.6099063445	-0.03873006926	0.07442264791	0.762781448470663	0.441650557994087	0.959195529377027	all_significant	23.233239722524	REMOVED 1 PLEIOTROPIC SNP	THERE WERE 2 OUTLITER SNPs IN RADIAL ANALYSIS	0.189201239587637
3154	prot-a-3204	Vacuolar protein sorting-associated protein 4A	12	5e-06	0.975220935044181	0.89439539616863	1.06335058993208	0.5697392848	-0.02509123361	0.04414086244	0.9069332588	0.006772512292	0.05793046019	0.2089919215	-0.1491609159	0.1110744746	0.6561556034	0.04034746034	0.08817457272	0.300624310859069	0.253156559811771	0.964486771529886	not_robust	25.8333939082807	NO PLEIOTROPIC SNPS FOR REMOVAL	NA	0.863484538995684
3155	prot-a-3205	Vacuolar protein sorting-associated protein 4B	14	5e-06	0.993807388216507	0.937067950248516	1.05398239755376	0.8359272268	-0.006211865532	0.02999368107	0.6114285827	0.02206756556	0.04343707071	0.1982631385	-0.09250304059	0.06792436482	0.5165595807	0.03619417956	0.05428028707	0.4959163920574	0.179803631618977	0.970967102126609	not_robust	36.8457986522471	NO PLEIOTROPIC SNPS FOR REMOVAL	NA	0.955559766961548
3156	prot-a-3206	Serine/threonine-protein kinase VRK1	15	5e-06	1.0580777819494	0.995510634115263	1.12457723131196	0.06947535482	0.05645384864	0.03109863367	0.07487468545	0.08165539562	0.04584210894	0.651879993	-0.0660872551	0.1431179508	0.1458703915	0.101240841	0.06574374124	0.556872830214796	0.395057683510929	0.951931575651037	not_robust	24.4768782642505	NO PLEIOTROPIC SNPS FOR REMOVAL	NA	0.385407327651877
3157	prot-a-3207	V-set and immunoglobulin domain-containing protein 1	20	5e-06	1.01403308773521	0.948943623068132	1.0835871362908	0.6805495433	0.01393553554	0.03384766548	0.05263157913	0.08879583595	0.04581990412	0.09647173364	-0.1264757111	0.07211435005	0.2259972115	0.138628405	0.1107835148	0.220138370492615	0.044818330591392	0.958293794972713	not_robust	23.1879744194045	NO PLEIOTROPIC SNPS FOR REMOVAL	THERE WERE 1 OUTLITER SNPs IN RADIAL ANALYSIS	0.905987494715509
3158	prot-a-3208	V-set and immunoglobulin domain-containing protein 2	14	5e-06	1.05624322987316	0.982769945463325	1.13520948193722	0.1368776408	0.05471849008	0.03678505582	0.2998756902	0.05401281785	0.05210072118	0.3125474861	0.07973590511	0.0756351387	0.368611026	0.07797826698	0.08371961755	0.502930775533709	0.708605663894972	0.961944734918841	not_robust	22.8084138233718	NO PLEIOTROPIC SNPS FOR REMOVAL	THERE WERE 1 OUTLITER SNPs IN RADIAL ANALYSIS	0.535211726270383
3159	prot-a-320	Bombesin receptor-activated protein C6orf89	13	5e-06	1.002267632648	0.947549058951496	1.06014606627903	0.936971144	0.002265065449	0.02864368957	0.9016154729	-0.005371938316	0.04345494913	0.9962732931	-0.0003290296226	0.06886382642	0.8141186516	-0.01255379017	0.05223207727	0.707777501171384	0.966480817969254	0.961508295481615	not_robust	28.0186446919601	NO PLEIOTROPIC SNPS FOR REMOVAL	NA	0.985935026840247
3160	prot-a-3211	Vacuolar protein sorting-associated protein VTA1 homolog	15	5e-06	1.03814705391281	0.974722969830551	1.10569806899617	0.2444272297	0.03743744515	0.03216297296	0.3320907101	0.04558421151	0.04699833047	0.156187161	-0.1569889365	0.1043003228	0.2452207562	0.1018877242	0.08400026123	0.618510616954568	0.0694507226768018	0.957804619888697	not_robust	23.6690170792439	NO PLEIOTROPIC SNPS FOR REMOVAL	NA	0.655114718620782
3161	prot-a-3212	Vesicle transport through interaction with t-SNAREs homolog 1A	13	5e-06	1.01464157402186	0.937155889645247	1.09853391000218	0.7198768196	0.01453542109	0.04053115339	0.8141340524	0.01376458556	0.05854873187	0.5772413641	0.07007213939	0.1219875376	0.2057104863	0.1336929142	0.09992251329	0.431511426557854	0.637369474697755	0.958239211157265	not_robust	22.4309963882216	REMOVED 1 PLEIOTROPIC SNP	NA	0.920087549772717
3162	prot-a-3213	Vesicle transport through interaction with t-SNAREs homolog 1B	16	5e-06	0.987642464888792	0.913668395067533	1.06760575687803	0.7542449313	-0.01243452437	0.03972094656	0.7036143799	0.01744342238	0.04584993075	0.4702124101	-0.07023744524	0.09462899163	0.237769595	0.08096157497	0.06584148649	0.105610349015613	0.510227628050648	0.969156441665942	not_robust	30.5830087715835	NO PLEIOTROPIC SNPS FOR REMOVAL	THERE WERE 1 OUTLITER SNPs IN RADIAL ANALYSIS	0.931267841770787
3163	prot-a-3214	Vitronectin	18	5e-06	1.01810819141085	0.995597681602395	1.04112766489129	0.1156666161	0.01794619088	0.01140725919	0.3344271657	0.01650194459	0.01709629898	0.3455685967	0.02220320895	0.02284532976	0.37956806	0.01670311963	0.01851423704	0.9214075134546	0.805873863451722	0.990175864519323	not_robust	107.289350025883	NO PLEIOTROPIC SNPS FOR REMOVAL	THERE WERE 1 OUTLITER SNPs IN RADIAL ANALYSIS	0.496252230649021
3164	prot-a-3215	Vitronectin	20	5e-06	1.01393571043626	0.961715107026202	1.06899186400102	0.6079543943	0.01383950122	0.0269778163	0.157639308	0.05579297953	0.0394839172	0.1399885528	0.09633494379	0.06239331548	0.2037634658	0.08987862515	0.06828608925	0.492091626244504	0.158471935299104	0.955332488250584	not_robust	26.490400412286	REMOVED 2 PLEIOTROPIC SNP	THERE WERE 1 OUTLITER SNPs IN RADIAL ANALYSIS	0.88020139521643
3165	prot-a-3216	Brorin	18	5e-06	0.985697656846425	0.935223432870115	1.03889598631076	0.5911623259	-0.01440560746	0.02681847201	0.3155909538	-0.03625479749	0.036126204	0.3460102046	-0.04824684245	0.04968893055	0.1486560921	-0.05639470476	0.03727422293	0.418716615866864	0.42846791136623	0.968421881435184	not_robust	36.7173608225121	NO PLEIOTROPIC SNPS FOR REMOVAL	THERE WERE 1 OUTLITER SNPs IN RADIAL ANALYSIS	0.874418227823158
3166	prot-a-321	Uncharacterized protein C7orf69	15	5e-06	0.982307836513329	0.904259744722499	1.06709238281045	0.6725799663	-0.01785054061	0.04223882195	0.271783287	-0.06095078245	0.05546198164	0.1462914247	-0.1437178168	0.09301045216	0.3474526295	-0.1102240631	0.1133766109	0.172780406255877	0.156763364788057	0.962526911588385	not_robust	24.9678141803697	NO PLEIOTROPIC SNPS FOR REMOVAL	NA	0.902293985455273
3167	prot-a-3220	WD repeat-containing protein 1	11	5e-06	0.996298591523172	0.921883742067765	1.07672023941398	0.9254038784	-0.00370827564	0.0396060617	0.8275190779	0.01085250906	0.0498085333	0.2779637353	-0.144282071	0.1249556297	0.7867864461	0.01512224063	0.05442566715	0.189147548685237	0.26688863462874	0.941895255114244	not_robust	30.2703860680422	NO PLEIOTROPIC SNPS FOR REMOVAL	NA	0.983911349174247
3168	prot-a-3221	WAP four-disulfide core domain protein 10A	19	5e-06	0.961080657316919	0.912695118213819	1.01203130315454	0.1320105225	-0.03969694292	0.02635532922	0.9808453893	0.001024399659	0.04266722867	0.1547861827	-0.1088872124	0.07312428974	0.8593822688	0.01226159404	0.06822716848	0.779459527438341	0.311522007726411	0.956838036258279	not_robust	22.9161153157059	NO PLEIOTROPIC SNPS FOR REMOVAL	NA	0.526803049410773
3169	prot-a-3222	WAP four-disulfide core domain protein 12	16	5e-06	1.03838340303511	0.970291396507249	1.11125389298526	0.2763925293	0.03766508363	0.03460404462	0.5681821349	0.02642885807	0.04630704687	0.1379390616	0.139879225	0.08890045948	0.563396342	0.05205302458	0.08809346546	0.361209469203507	0.233822979365828	0.957985838381256	not_robust	23.8112189977477	NO PLEIOTROPIC SNPS FOR REMOVAL	NA	0.680468215199464
3170	prot-a-3223	WAP four-disulfide core domain protein 13	17	5e-06	0.964587538623796	0.899370440793816	1.03453379994019	0.3127584628	-0.03605469013	0.03571713292	0.9557733381	-0.002648296655	0.04775292264	0.8378214856	-0.01712054587	0.08220452181	0.9097150824	0.008113933667	0.07042961737	0.194035428483466	0.800220700153789	0.95810184545511	not_robust	23.5988461860303	NO PLEIOTROPIC SNPS FOR REMOVAL	THERE WERE 1 OUTLITER SNPs IN RADIAL ANALYSIS	0.718276357617991
3171	prot-a-3225	WAP four-disulfide core domain protein 3	14	5e-06	1.00430409099049	0.95265049254207	1.05875839573525	0.8733347891	0.004294854883	0.02693981731	0.7876537746	0.01132614376	0.042048576	0.5441495758	0.0468775195	0.07509423604	0.1917305533	0.0735897955	0.0534380445	0.699805986376314	0.54566029920251	0.971967534215938	not_robust	34.0151515311489	NO PLEIOTROPIC SNPS FOR REMOVAL	NA	0.966616346266
3172	prot-a-3227	WAP, kazal, immunoglobulin, kunitz and NTR domain-containing protein 1	19	5e-06	1.00982381625637	0.949207927593514	1.07431060174971	0.7569209063	0.009775876287	0.03158330555	0.9112627554	0.004890489297	0.04388217807	0.6743762624	-0.03673797145	0.08593540645	0.3326197445	-0.08908452237	0.08947418111	0.311499750394108	0.567065633365545	0.960422978619257	not_robust	24.0193585596318	NO PLEIOTROPIC SNPS FOR REMOVAL	NA	0.93189162800303
3173	prot-a-3228	WAP, Kazal, immunoglobulin, Kunitz and NTR domain-containing protein 2	20	5e-06	0.991505961747527	0.968896641608041	1.01464287310285	0.4685628238	-0.008530318184	0.01176888755	0.3896125489	-0.01933036977	0.02246880787	0.3577739172	-0.02972709555	0.03149758804	0.3889090045	-0.0210980135	0.02392630266	0.990688095144002	0.41427826741881	0.980794259091362	not_robust	58.8928274546843	NO PLEIOTROPIC SNPS FOR REMOVAL	THERE WERE 1 OUTLITER SNPs IN RADIAL ANALYSIS	0.825041941467202
3174	prot-a-3229	WAP, Kazal, immunoglobulin, Kunitz and NTR domain-containing protein 2	18	5e-06	0.992997371811955	0.970044700685373	1.01649313658306	0.5558853945	-0.007027261656	0.01193156312	0.5502430454	-0.01515206212	0.02536351591	0.2827984656	-0.03751732974	0.03375536177	0.4892594996	-0.01738099746	0.02459071634	0.993872526865789	0.275365490014075	0.979847315435973	not_robust	55.6795424221686	NO PLEIOTROPIC SNPS FOR REMOVAL	THERE WERE 1 OUTLITER SNPs IN RADIAL ANALYSIS	0.861197833676709
3175	prot-a-322	Complement component C8	13	5e-06	0.985543784676447	0.912437202836688	1.06450783516356	0.7111553943	-0.01456172448	0.03932361746	0.3425388292	-0.04532878293	0.0477566945	0.5233592585	-0.07072213848	0.1072931307	0.2588594919	-0.09359365152	0.07896523107	0.155614720384233	0.58326892541667	0.965504531821409	not_robust	26.7473192116688	REMOVED 1 PLEIOTROPIC SNP	THERE WERE 2 OUTLITER SNPs IN RADIAL ANALYSIS	0.917940412919282
3176	prot-a-3231	WNT1-inducible-signaling pathway protein 1	16	5e-06	0.986363926202479	0.952907855752271	1.02099462087602	0.4354760035	-0.01372989897	0.0176056988	0.706046444	-0.00949973576	0.02518680609	0.5943999685	-0.01886762661	0.03462615546	0.7301910651	-0.008460182753	0.02407709822	0.69433291551379	0.858886212705335	0.982219003580562	not_robust	59.4770279057642	NO PLEIOTROPIC SNPS FOR REMOVAL	NA	0.811455299989984
3177	prot-a-3232	WNT1-inducible-signaling pathway protein 3	12	5e-06	1.04484632173205	0.972257105725662	1.12285508597252	0.2324177229	0.04386981406	0.03673714872	0.4082658632	0.04313585805	0.05216264647	0.3110987967	0.09498094027	0.08902554393	0.1418041214	0.1566735979	0.0989935047	0.447824304043896	0.540288502816911	0.958048718662426	not_robust	24.6826251235912	NO PLEIOTROPIC SNPS FOR REMOVAL	THERE WERE 1 OUTLITER SNPs IN RADIAL ANALYSIS	0.64355067911168
3178	prot-a-3234	Protein Wnt-7a	17	5e-06	1.04026341656773	0.984910356503637	1.09872738031786	0.1570753006	0.03947396624	0.02789725348	0.1659822419	0.06069690438	0.04381721269	0.1453740469	0.1210694761	0.07882409439	0.3350009152	0.0647300999	0.0651183617	0.721461271370561	0.275722450810251	0.954094961827091	not_robust	23.2168421050074	NO PLEIOTROPIC SNPS FOR REMOVAL	NA	0.566122501863038
3179	prot-a-3235	WSC domain-containing protein 2	11	5e-06	0.992513988672932	0.917800182420271	1.07330989531267	0.8507300814	-0.007514172139	0.03992928884	0.3654800287	-0.04666316813	0.05156308639	0.2050899595	0.166724468	0.1220510113	0.2657744482	-0.111090792	0.09424254366	0.291411946143489	0.167661164910185	0.959569699857333	not_robust	26.3411769126865	NO PLEIOTROPIC SNPS FOR REMOVAL	NA	0.959603290737451
3180	prot-a-3236	Lymphotactin	11	5e-06	0.988443638994822	0.944322707581422	1.03462600192221	0.6178380996	-0.01162365469	0.02329778842	0.8679296103	-0.00646264199	0.03886394373	0.2139998138	-0.08041118224	0.06013845516	0.7223775567	-0.01445167911	0.03954346943	0.832279843962565	0.216617234306118	0.971297077868179	not_robust	38.2669781647687	NO PLEIOTROPIC SNPS FOR REMOVAL	THERE WERE 1 OUTLITER SNPs IN RADIAL ANALYSIS	0.883178801041328
3181	prot-a-3237	Lymphotactin	10	5e-06	0.981637993585062	0.907318164084781	1.06204547488775	0.6445271556	-0.01853268056	0.04016807271	0.5038160947	-0.03673049448	0.05494485168	0.8321765138	-0.0254319916	0.1161577455	0.3298066755	-0.0932218802	0.09048935616	0.502350179520201	0.950661539717444	0.961389902509303	not_robust	26.0577998406681	NO PLEIOTROPIC SNPS FOR REMOVAL	NA	0.89486877904828
3182	prot-a-3239	Glycoprotein Xg	20	5e-06	0.924625498257531	0.874987379659666	0.97707959211997	0.00537558351	-0.0783664902	0.02815271723	0.02591254947	-0.0893556011	0.04011439017	0.6103443502	0.04226055437	0.08148687383	0.1470464076	-0.09010957829	0.05960525438	0.443981444398957	0.132359934424951	0.962094059004222	all_significant	25.0522524939784	NO PLEIOTROPIC SNPS FOR REMOVAL	NA	0.0898931180511236
3183	prot-a-323	UPF0488 protein C8orf33	10	5e-06	0.991283807173043	0.946285839253754	1.03842152719774	0.7118663973	-0.008754401018	0.02370214229	0.7925472693	-0.01193995349	0.04539832143	0.9761096812	0.00283679704	0.09181881194	0.7290045385	-0.02220497558	0.06212309823	0.917171292922621	0.894265529792583	0.965954284442129	not_robust	28.7675439761739	NO PLEIOTROPIC SNPS FOR REMOVAL	NA	0.917940412919282
3184	prot-a-3242	DNA repair protein XRCC4	9	5e-06	0.979219360013731	0.930136206988982	1.03089262391982	0.4234912451	-0.02099959616	0.02623706544	0.8674517568	-0.008166382958	0.04893092263	0.9823553909	0.002914503751	0.1271716227	0.7489843335	-0.0169014726	0.05102722921	0.867682592457292	0.849515124654301	0.969904035971034	not_robust	31.6935992216461	REMOVED 1 PLEIOTROPIC SNP	THERE WERE 1 OUTLITER SNPs IN RADIAL ANALYSIS	0.803408391014091
3185	prot-a-3243	Xyloside xylosyltransferase 1	9	5e-07	1.02195300394327	0.949409134914124	1.10003991310146	0.5632302028	0.02171550632	0.03756681503	0.5020498868	0.03034909129	0.04521159402	0.1163267222	0.2155431228	0.1203161065	0.4433770839	0.04230264778	0.05246525066	0.296530992571252	0.136660750892688	0.966626115463923	not_robust	36.1417352490477	NO PLEIOTROPIC SNPS FOR REMOVAL	NA	0.862170921135774
3186	prot-a-3244	Y-box-binding protein 2	9	5e-06	1.0168610344655	0.957026371680046	1.08043664627451	0.5889250319	0.01672046512	0.03094122266	0.5632750534	0.0229171682	0.03965019091	0.1574631154	0.09044778712	0.0571410455	0.5798945526	0.02275202656	0.0394406232	0.546787195006044	0.156356566791372	0.985976300553339	not_robust	64.7170354467797	NO PLEIOTROPIC SNPS FOR REMOVAL	NA	0.872965545940413
3187	prot-a-3247	YTH domain-containing protein 1	15	5e-06	1.03558135892067	0.974258437049474	1.10076414035666	0.2615930102	0.03496296846	0.03114369552	0.9527673298	0.002774481972	0.04684093779	0.1405828723	0.1168293232	0.07444544613	0.7149116158	-0.03219077464	0.08635847193	0.61568537433228	0.238951680417622	0.95729775588076	not_robust	24.3739145656543	NO PLEIOTROPIC SNPS FOR REMOVAL	THERE WERE 1 OUTLITER SNPs IN RADIAL ANALYSIS	0.668130568325541
3188	prot-a-3248	14-3-3 protein family	9	5e-06	1.04380171809953	0.976926466307798	1.11525489817598	0.2044440037	0.04286954623	0.03378236775	0.1173549734	0.06993399166	0.04465849562	0.8168466164	0.01459652313	0.06069657797	0.2171233317	0.06256605064	0.0466985222	0.515746752240655	0.583094061334758	0.981341911573624	not_robust	49.1163724733357	NO PLEIOTROPIC SNPS FOR REMOVAL	NA	0.617501592754408
3189	prot-a-3251	14-3-3 protein zeta/delta	12	5e-06	1.01391757728599	0.946236272694089	1.08643991273186	0.6949597456	0.01382161714	0.03524724415	0.4755466341	0.03711263097	0.05201610434	0.982635371	0.002076834879	0.09306736027	0.8124326376	0.02033781011	0.08367439751	0.643940274936736	0.891925791549898	0.950899800027342	not_robust	26.7429670311518	NO PLEIOTROPIC SNPS FOR REMOVAL	NA	0.913871384322181
3190	prot-a-3253	Tyrosine-protein kinase ZAP-70	10	5e-06	1.03730495383713	0.95872861820634	1.12232131890265	0.3621314806	0.03662595915	0.04019040175	0.3865282124	0.05632704796	0.0650479922	0.4782227028	0.08176829629	0.1099205474	0.3743229348	0.07625732591	0.08158150076	0.733223749685189	0.658670976344562	0.905155488758572	not_robust	23.3455818778947	REMOVED 1 PLEIOTROPIC SNP	NA	0.756877505065999
3191	prot-a-3254	Tyrosine-protein kinase ZAP-70	12	5e-06	0.972593351771358	0.908211779911517	1.04153882258828	0.4264561519	-0.02778921656	0.03494309859	0.2281253074	-0.05890132259	0.04887257046	0.299248053	-0.08417274095	0.0768801005	0.1447537429	-0.1031243559	0.06569133335	0.488939820052824	0.426519281854689	0.967274404578798	not_robust	27.9951010526527	REMOVED 1 PLEIOTROPIC SNP	THERE WERE 1 OUTLITER SNPs IN RADIAL ANALYSIS	0.806699708847507
3192	prot-a-3255	Transcriptional regulator Kaiso	11	5e-06	0.928501302235606	0.871534080188553	0.989192147330259	0.02165399531	-0.07418349567	0.03230449689	0.2295672109	-0.06425671729	0.0534815511	0.2371819587	-0.1136747833	0.0897660483	0.3525095826	-0.06747314022	0.06919633339	0.815829562457733	0.631180422258289	0.954765341922528	not_robust	23.4973348490725	NO PLEIOTROPIC SNPS FOR REMOVAL	THERE WERE 1 OUTLITER SNPs IN RADIAL ANALYSIS	0.216776045342575
3193	prot-a-3258	Zinc fingers and homeoboxes protein 3	7	5e-07	0.982205401463473	0.894599183780963	1.07839071190147	0.7064094172	-0.01795482604	0.04766565017	0.7353375357	-0.02198873216	0.06504886947	0.1823310388	-0.2318680243	0.149798132	0.7796128688	-0.02553007673	0.0872238401	0.424999946978373	0.192283974447457	0.970967388969467	not_robust	31.2385380054115	REMOVED 1 PLEIOTROPIC SNP	NA	0.917246068510195
3194	prot-a-325	Bcl10-interacting CARD protein	14	5e-06	1.0048788071526	0.967708614394557	1.04347672640714	0.8001997894	0.004866944342	0.01923020385	0.5138171629	0.02057071902	0.0315064233	0.5606337326	0.0243007196	0.04060268146	0.5067799786	0.02276970388	0.03335239423	0.861572149846873	0.555264061949633	0.986567982636099	not_robust	75.6979913994172	NO PLEIOTROPIC SNPS FOR REMOVAL	NA	0.948849351926265
3195	prot-a-3262	Zinc finger protein 175	22	5e-06	0.963772946135405	0.921894473056305	1.0075538132072	0.1035284396	-0.03689954517	0.02266580163	0.01277279954	-0.08291238328	0.03329758407	0.04387260484	-0.09174749333	0.04265157753	0.02631291963	-0.09039459801	0.03782508927	0.604165037411508	0.135364197778305	0.9716566332033	not_robust	35.5711329425401	REMOVED 1 PLEIOTROPIC SNP	NA	0.470127661922453
3196	prot-a-3264	Zinc finger protein 18	10	5e-06	1.02166371318519	0.947897655678203	1.10117029680018	0.5751113203	0.02143238987	0.0382352707	0.34439031	0.05390838837	0.0570141677	0.1147398298	0.2227230383	0.1258540638	0.4059821748	0.07200913795	0.08259988802	0.534278013640629	0.129588536472636	0.963731314237856	not_robust	25.1699970458469	NO PLEIOTROPIC SNPS FOR REMOVAL	THERE WERE 1 OUTLITER SNPs IN RADIAL ANALYSIS	0.866396005666371
3197	prot-a-3266	Zinc finger protein 264	11	5e-06	1.01907304927793	0.955316366244246	1.08708477783903	0.5665209155	0.01889343889	0.03296232587	0.9099963745	-0.006242399944	0.0552214084	0.9669412123	-0.003748290566	0.08796321901	0.5221022367	-0.05181297193	0.07810774097	0.755733340003648	0.778634588841759	0.961962537056964	not_robust	24.0901699155855	NO PLEIOTROPIC SNPS FOR REMOVAL	THERE WERE 1 OUTLITER SNPs IN RADIAL ANALYSIS	0.863223603144599
3198	prot-a-3267	Zinc finger protein 276	16	5e-06	1.01778244035418	0.959096007887621	1.08005985571226	0.5607688588	0.01762618247	0.0303011628	0.6221100548	0.02220961942	0.04506254611	0.3269671192	-0.06773921349	0.06668673241	0.5631183026	0.05364369442	0.09072007888	0.486734803274022	0.170947091117874	0.959622948267302	not_robust	24.6620027177398	REMOVED 2 PLEIOTROPIC SNP	NA	0.861456881198163
3199	prot-a-326	Carbonic anhydrase-related protein 10	12	5e-06	0.974867758812807	0.922505343769185	1.03020232196128	0.3661862685	-0.02545344917	0.02816768429	0.5152707934	-0.02674424116	0.0411037208	0.6001232537	-0.03839338909	0.07092256308	0.674061006	-0.0243268825	0.05630731391	0.574426862283173	0.844139584337574	0.971818469446958	not_robust	35.539658028169	NO PLEIOTROPIC SNPS FOR REMOVAL	THERE WERE 2 OUTLITER SNPs IN RADIAL ANALYSIS	0.75967517337709
3200	prot-a-3274	Zinc finger protein 566	7	5e-06	1.03423100484699	0.960582245287358	1.11352648524836	0.3718523815	0.03365816008	0.03769073109	0.7475362609	-0.02131249857	0.06621056515	0.4679924317	-0.1200865274	0.1529739577	0.6561212549	-0.04784667655	0.1021782778	0.800599634672747	0.333260087147302	0.952183992443922	not_robust	23.5506669739833	NO PLEIOTROPIC SNPS FOR REMOVAL	NA	0.764863030226926
3201	prot-a-3276	Zinc finger protein 774	17	5e-06	0.968376437833693	0.902346676045184	1.03923796723169	0.3724803983	-0.03213438524	0.03603168674	0.1888981329	-0.06563476081	0.0499562167	0.8110059997	0.02499875916	0.1027137857	0.2663329752	-0.1003437752	0.08712079527	0.313839259840878	0.560230100159672	0.946322937954742	not_robust	22.7212065765703	NO PLEIOTROPIC SNPS FOR REMOVAL	THERE WERE 1 OUTLITER SNPs IN RADIAL ANALYSIS	0.76546889373111
3202	prot-a-3277	Zinc finger protein 843	13	5e-06	1.02313966770246	0.971151944894577	1.07791039819205	0.3899011708	0.02287600522	0.0266062986	0.6214587636	0.02333360681	0.04725468786	0.5787998696	0.06059460101	0.1059278808	0.9634302195	0.00322946715	0.06898256508	0.877916973294807	0.712518816119152	0.955719175935416	not_robust	23.128317994895	NO PLEIOTROPIC SNPS FOR REMOVAL	NA	0.780209886342701
3203	prot-a-327	Carbonic anhydrase-related protein 10	21	5e-06	1.0022900310378	0.947585945269237	1.06015218074211	0.9363318438	0.002287412913	0.02863523043	0.7899457203	0.01095554506	0.04112733637	0.808052547	-0.01701862594	0.06908288335	0.7019603521	0.02991143459	0.07704917589	0.511311293539964	0.760979576783981	0.959195250857519	not_robust	24.2542976399388	REMOVED 1 PLEIOTROPIC SNP	NA	0.985935026840247
3204	prot-a-3280	Zinc/RING finger protein 4	10	5e-06	0.995490755027886	0.923361086940103	1.07325493500061	0.9062500993	-0.004519442284	0.03837523907	0.6487031717	-0.02623440108	0.05758657829	0.7132581	-0.0365188741	0.09589812759	0.6549234457	-0.0388683689	0.08409837989	0.572539816194787	0.720597491463528	0.961878774851801	not_robust	24.5326118446078	NO PLEIOTROPIC SNPS FOR REMOVAL	NA	0.977812974356357
3205	prot-a-3281	Zona pellucida sperm-binding protein 4	15	5e-06	0.968543277298984	0.916404598975053	1.02364837654704	0.2575866001	-0.03196211226	0.02823224369	0.2084777033	-0.05794223706	0.04606771341	0.9892338357	-0.001277344086	0.09285997731	0.4093310372	-0.06222965166	0.07316401386	0.765386087498975	0.728819824976048	0.962470240356319	not_robust	22.397228606817	REMOVED 1 PLEIOTROPIC SNP	NA	0.665258461190781
3206	prot-a-328	Carbonic anhydrase 1	15	5e-06	1.02406031119056	0.981081528972041	1.06892188873896	0.2770929508	0.02377542253	0.02187507009	0.9805098017	0.00102021671	0.04176120675	0.514152356	0.05026729434	0.07494765547	0.8835468493	-0.01006683913	0.06748560133	0.948372029125863	0.702575758207783	0.962208174816691	not_robust	24.9645262122437	NO PLEIOTROPIC SNPS FOR REMOVAL	THERE WERE 1 OUTLITER SNPs IN RADIAL ANALYSIS	0.681487260734922
3207	prot-a-32	A disintegrin and metalloproteinase with thrombospondin motifs 13	14	5e-06	1.01637793235873	0.984203551419896	1.04960411887914	0.322256388	0.01624526066	0.01641214428	0.5344995292	0.016542275	0.02663159967	0.5862117617	0.0194810564	0.0348280687	0.6265752185	0.01328779475	0.02666460478	0.856328663373744	0.908750140731434	0.98231684042472	not_robust	60.6778735042135	NO PLEIOTROPIC SNPS FOR REMOVAL	NA	0.725234841817647
3208	prot-a-330	Carbonic anhydrase 3	15	5e-06	1.04270049080172	0.986405658375266	1.10220810706717	0.1397742982	0.04181397352	0.02831712463	0.1910127569	0.05865615254	0.04485824939	0.1334315767	0.1598077333	0.09982994976	0.1414007346	0.1138313982	0.07303362936	0.744986302637937	0.23230345646354	0.963242498625736	not_robust	25.3848030822413	NO PLEIOTROPIC SNPS FOR REMOVAL	NA	0.53976566833392
3209	prot-a-331	Carbonic anhydrase 4	11	5e-06	0.924467857676729	0.851197864133899	1.00404483597595	0.06229588481	-0.07853699601	0.04212942532	0.250314367	-0.06017879783	0.05234822814	0.1440866902	-0.1440079635	0.09001103143	0.8469459993	-0.01653326027	0.08346469897	0.200473164360025	0.429679279288379	0.964879520366345	not_robust	26.1605803557488	REMOVED 1 PLEIOTROPIC SNP	THERE WERE 1 OUTLITER SNPs IN RADIAL ANALYSIS	0.366584483917408
3210	prot-a-332	Carbonic anhydrase 5A, mitochondrial	10	5e-06	0.998139751472956	0.944407185449538	1.05492946138086	0.9474164666	-0.001861980938	0.02823259407	0.6992172444	0.01939521941	0.05019761359	0.2966773071	-0.1278486734	0.1145237563	0.5893098805	0.0437247923	0.0781153584	0.829468684266904	0.277611229579215	0.966791264963151	not_robust	27.0849517972087	NO PLEIOTROPIC SNPS FOR REMOVAL	NA	0.988566858421
3211	prot-a-333	Carbonic anhydrase 6	8	5e-06	1.00727309080534	0.984086543830402	1.03100594741534	0.5419225808	0.007246769429	0.01188173683	0.7112369548	0.00857719185	0.02316936795	0.962784489	-0.001630302143	0.03351737739	0.6969754683	0.008813996342	0.02171763888	0.939671482607679	0.748379707412573	0.990287871938458	not_robust	130.077345969569	NO PLEIOTROPIC SNPS FOR REMOVAL	THERE WERE 1 OUTLITER SNPs IN RADIAL ANALYSIS	0.856884130803821
3212	prot-a-334	Carbonic anhydrase 9	14	5e-06	0.994181546746921	0.937352266706563	1.05445624126444	0.8459297203	-0.0058354464	0.03003095374	0.7709719603	-0.01308436923	0.04494744071	0.8141236498	-0.02817285662	0.1172209513	0.8514854518	-0.01384596188	0.07249649641	0.739814294462376	0.844972847168402	0.960296252022162	not_robust	24.3238234451174	NO PLEIOTROPIC SNPS FOR REMOVAL	THERE WERE 1 OUTLITER SNPs IN RADIAL ANALYSIS	0.957944368723422
3213	prot-a-335	Voltage-dependent calcium channel subunit alpha-2/delta-3	15	5e-06	1.05319126680371	1.00742937147078	1.10103186971036	0.02222022233	0.05182485655	0.02266476884	0.2505104689	0.04921563262	0.04282933432	0.9790759113	0.001900775475	0.07109269428	0.48392471	0.04475175815	0.06223509723	0.948668839961511	0.442173158286929	0.964504298908942	not_robust	26.3966955010089	NO PLEIOTROPIC SNPS FOR REMOVAL	THERE WERE 1 OUTLITER SNPs IN RADIAL ANALYSIS	0.217976582728697
3214	prot-a-336	Calcyclin-binding protein	14	5e-06	1.02532822836905	0.972721243105688	1.08078031948172	0.3519634901	0.02501278413	0.0268727113	0.2900718164	0.04085695097	0.03861846687	0.5786869324	0.03132621065	0.05488403943	0.3236343031	0.04400546931	0.04289303511	0.577291643136185	0.894891372466859	0.98054564991349	not_robust	49.0385627260387	NO PLEIOTROPIC SNPS FOR REMOVAL	NA	0.749956887026873
3215	prot-a-340	Calbindin	11	5e-06	0.981699416207326	0.949968055376948	1.01449068558352	0.2705514848	-0.01847011096	0.01676367853	0.9547549487	0.001529518888	0.02695819858	0.6522596694	0.01908761786	0.0409569807	0.9878365856	-0.0004240234678	0.02712785922	0.887975468305336	0.290949891010952	0.985468193138202	not_robust	66.7216526316193	NO PLEIOTROPIC SNPS FOR REMOVAL	THERE WERE 1 OUTLITER SNPs IN RADIAL ANALYSIS	0.675422439759
3216	prot-a-341	Procalcitonin	16	5e-06	1.04342341711772	0.982434616698673	1.10819835629178	0.1665744877	0.04250705444	0.03072884683	0.8495183376	0.009167542777	0.04831811748	0.2296406091	0.1047868496	0.0834230066	0.9072893046	-0.01022164004	0.08630106901	0.612320166755836	0.429464988770033	0.956493222188537	not_robust	23.296688062892	NO PLEIOTROPIC SNPS FOR REMOVAL	NA	0.576729617670211
3217	prot-a-346	Calcium/calmodulin-dependent protein kinase type 1	7	5e-07	0.995349414121379	0.968496801451653	1.02294654428059	0.7383256043	-0.004661433498	0.01395340062	0.9094596973	-0.00167409362	0.0147211792	0.5164691541	0.01392686435	0.01996110324	0.9812744886	0.0003633662909	0.01485203803	0.475059842678495	0.233299680341524	0.996999396399306	not_robust	352.680518363426	NO PLEIOTROPIC SNPS FOR REMOVAL	NA	0.927866028727942
3218	prot-a-347	Calcium/calmodulin-dependent protein kinase type 1D	14	5e-06	1.01404932876141	0.954352555617157	1.07748026147055	0.6522127066	0.01395155168	0.03095595527	0.8214760471	0.009301823337	0.04122291342	0.9978601726	0.0002304704935	0.08416637867	0.8043481959	0.01219744338	0.04824233796	0.28276460127102	0.862901595562532	0.970621164696878	not_robust	33.0407695345059	REMOVED 1 PLEIOTROPIC SNP	THERE WERE 3 OUTLITER SNPs IN RADIAL ANALYSIS	0.896556877154296
3219	prot-a-348	Calcium/calmodulin-dependent protein kinase type II subunit alpha	9	5e-06	0.988272090139104	0.924110221926135	1.05688877903786	0.7304993012	-0.01179722427	0.03424831754	0.7557302054	0.01406247913	0.04520351136	0.3607424353	0.07070409498	0.07230846325	0.6709936473	0.02117269694	0.04802724945	0.479514751155664	0.232494345900895	0.980270967265279	not_robust	45.0410067985438	NO PLEIOTROPIC SNPS FOR REMOVAL	NA	0.923981789045817
3220	prot-a-349	Calcium/calmodulin-dependent protein kinase type II subunit beta	10	5e-06	1.0360435050791	0.980749550642288	1.09445489290679	0.2057400709	0.03540913628	0.02798331038	0.2986580461	0.0397988646	0.03829334409	0.2269594746	0.07036614432	0.05376559354	0.3637039595	0.03882354632	0.04058017021	0.613223427754469	0.447563316228613	0.978517089395057	not_robust	59.0910667774477	NO PLEIOTROPIC SNPS FOR REMOVAL	THERE WERE 1 OUTLITER SNPs IN RADIAL ANALYSIS	0.618446323590249
3221	prot-a-352	Soluble calcium-activated nucleotidase 1	20	5e-06	1.03462513730124	0.981915534859316	1.09016421141456	0.2019838377	0.03403917493	0.0266781442	0.3594840359	0.03997145251	0.04362035192	0.5409230786	0.04064254674	0.06520828035	0.3149652325	0.07612437315	0.07375370646	0.739666030043606	0.910216712316637	0.957974339258872	not_robust	22.9627201882629	NO PLEIOTROPIC SNPS FOR REMOVAL	NA	0.612893455968738
3222	prot-a-353	Calnexin	12	5e-06	0.985450788085679	0.927527510360848	1.04699132358983	0.6353520185	-0.01465608962	0.03090649722	0.4007676235	-0.04359037573	0.05187779788	0.9417037653	0.005885893565	0.07849193402	0.3490607115	-0.07810168436	0.07985292302	0.782077592582994	0.770662748330717	0.957213886893394	not_robust	23.2294854214053	REMOVED 1 PLEIOTROPIC SNP	THERE WERE 3 OUTLITER SNPs IN RADIAL ANALYSIS	0.892529113407372
3223	prot-a-354	Calpain-2 catalytic subunit	19	5e-06	1.02391749030681	0.969637865146541	1.08123564955639	0.3950374967	0.0236359475	0.02779008142	0.7154740666	0.01453360169	0.03987115288	0.8122987654	-0.01429311604	0.05926271526	0.8544212594	0.01160196141	0.06233122103	0.4937123083751	0.476530468062124	0.962240092868461	not_robust	25.4842382723225	NO PLEIOTROPIC SNPS FOR REMOVAL	NA	0.783751624013422
3224	prot-a-35	A disintegrin and metalloproteinase with thrombospondin motifs 4	12	5e-06	0.956678011179855	0.89891123935781	1.01815705155594	0.1633983631	-0.04428840059	0.03177682726	0.2268282253	-0.06263920203	0.05182920358	0.7719467161	0.02433661185	0.08171976353	0.3935874976	-0.06623789823	0.0745993784	0.751178600032128	0.364187889642873	0.96477959083266	not_robust	26.4222728718439	NO PLEIOTROPIC SNPS FOR REMOVAL	THERE WERE 1 OUTLITER SNPs IN RADIAL ANALYSIS	0.5724031254
3225	prot-a-362	Caspase-10	12	5e-06	1.05750534260371	0.996165940254427	1.12262174849079	0.06665444591	0.05591268403	0.03048679216	0.1740946137	0.06522974313	0.04799254634	0.6071300358	0.05712715859	0.1076204982	0.2503488651	0.08490895253	0.06996976424	0.700551240389692	0.99069958424525	0.965472695823527	not_robust	27.7876608235288	NO PLEIOTROPIC SNPS FOR REMOVAL	THERE WERE 2 OUTLITER SNPs IN RADIAL ANALYSIS	0.37787449228216
3226	prot-a-364	Caspase-3	11	5e-06	0.986664695660548	0.92040365774164	1.05769595054802	0.7050538604	-0.01342501798	0.03546833101	0.4820098255	0.03748094471	0.05331012251	0.9721566011	0.003910806198	0.1089786144	0.4102669494	0.06623299789	0.07707205396	0.577759432779051	0.86877996104439	0.956819708595595	not_robust	29.5742564408584	NO PLEIOTROPIC SNPS FOR REMOVAL	NA	0.917048237684371
3227	prot-a-365	Cas scaffolding protein family member 4	8	5e-06	0.982667520539646	0.883834565174038	1.0925522648386	0.7464722567	-0.01748444541	0.05408210812	0.6523175655	0.03096160125	0.06872034119	0.3593052625	-0.1149700481	0.1158460776	0.4979296636	0.06965833324	0.09746503488	0.300156252660205	0.377236895786164	0.961693477813673	not_robust	23.8408322287429	NO PLEIOTROPIC SNPS FOR REMOVAL	NA	0.931171330302238
3228	prot-a-366	Calpastatin	19	5e-06	0.983892707594742	0.940379002170566	1.0294199017882	0.4816713844	-0.01623842487	0.02307850322	0.5757933975	0.02063102863	0.03687142496	0.9727235158	-0.001712706709	0.04935820801	0.5061344503	0.03145654566	0.04636735341	0.677784913453459	0.735352806748069	0.965713258513143	not_robust	29.836874895869	NO PLEIOTROPIC SNPS FOR REMOVAL	NA	0.83185688188082
3229	prot-a-367	Catalase	13	5e-06	1.05095801071831	0.99548134156718	1.10952631071333	0.07244394559	0.04970213935	0.02766889683	0.02284979858	0.1015325985	0.04461134554	0.8388417676	0.02431338951	0.1167526211	0.08246728578	0.1221406007	0.06446206057	0.762852222826818	0.824673035306839	0.958522831085907	not_robust	25.7035166810819	NO PLEIOTROPIC SNPS FOR REMOVAL	THERE WERE 2 OUTLITER SNPs IN RADIAL ANALYSIS	0.393597815625669
3230	prot-a-369	Core-binding factor subunit beta	13	5e-06	1.02167195730266	0.956044238547674	1.09180469506757	0.5267587466	0.02144045914	0.03387324057	0.3283272894	0.04819175788	0.04930160306	0.7192609197	-0.03030876077	0.08217723444	0.2429324053	0.07699762112	0.06269361051	0.42329446973571	0.501841056408526	0.970851814833424	not_robust	33.9805929697753	NO PLEIOTROPIC SNPS FOR REMOVAL	THERE WERE 1 OUTLITER SNPs IN RADIAL ANALYSIS	0.849736263401476
3231	prot-a-36	A disintegrin and metalloproteinase with thrombospondin motifs 5	12	5e-06	1.05298086215525	0.999241924367407	1.109609864265	0.05340583646	0.0516250584	0.02672623547	0.06329430333	0.05838299447	0.03143741012	0.3996404429	0.04359202966	0.0495502596	0.09234121832	0.05726929178	0.03106558272	0.401627575987037	0.84821334909428	0.980019917423325	not_robust	47.7189485436717	NO PLEIOTROPIC SNPS FOR REMOVAL	THERE WERE 2 OUTLITER SNPs IN RADIAL ANALYSIS	0.344077982941813
3232	prot-a-370	E3 ubiquitin-protein ligase CBL	12	5e-06	1.0281606449878	0.983612368202513	1.07472653463431	0.2191254792	0.02777142427	0.02259939723	0.3281664457	0.03766940335	0.03852410859	0.9704934657	0.00245751591	0.06479838994	0.3985815404	0.03712894013	0.04227567776	0.847481775796083	0.669627473875643	0.967628180249299	not_robust	59.3168535878664	NO PLEIOTROPIC SNPS FOR REMOVAL	NA	0.625099077085413
3233	prot-a-371	Cerebellin-1	15	5e-06	0.991786219358396	0.960040596688368	1.02458157321915	0.6192522739	-0.008247699601	0.01659796306	0.910048919	0.002103315553	0.01861722817	0.4994342037	0.01571200404	0.02261494368	0.826356921	0.004224930096	0.01890151323	0.519991925886465	0.127536852047829	0.987949837764544	not_robust	94.8050654005952	NO PLEIOTROPIC SNPS FOR REMOVAL	THERE WERE 1 OUTLITER SNPs IN RADIAL ANALYSIS	0.883178801041328
3234	prot-a-372	Cerebellin-4	15	5e-06	1.08094642944217	1.03046706635532	1.13389861886268	0.001422798964	0.07783698095	0.02440041786	0.02535256756	0.09198182724	0.04113699793	0.9061859866	0.01133161845	0.09429670716	0.2364045036	0.07876337825	0.06366846406	0.891478093213241	0.466097186612793	0.962552511294791	all_significant	24.9412965938391	NO PLEIOTROPIC SNPS FOR REMOVAL	THERE WERE 1 OUTLITER SNPs IN RADIAL ANALYSIS	0.0362892780206889
3235	prot-a-373	Carbonyl reductase [NADPH] 1	18	5e-06	1.01156083769729	0.96875393976406	1.05625926911023	0.6023399643	0.01149452184	0.0220607925	0.8885341049	0.005193140194	0.03705169116	0.8080839459	-0.01049754301	0.04250795502	0.9570178357	0.002032581831	0.03716101602	0.748324425634467	0.527871677185588	0.97200615606042	not_robust	36.9949800141046	NO PLEIOTROPIC SNPS FOR REMOVAL	NA	0.87914553041323
3236	prot-a-374	Carbonyl reductase [NADPH] 3	15	5e-06	1.00530361362866	0.981239743932589	1.02995762434616	0.6687111029	0.005289599	0.0123612556	0.9455062105	0.001311890681	0.01919343223	0.7956521652	-0.006982870751	0.02641489606	0.9744367425	0.0006179289267	0.01894223268	0.90944281778125	0.557719959097355	0.988720990232887	not_robust	100.207398856519	NO PLEIOTROPIC SNPS FOR REMOVAL	THERE WERE 1 OUTLITER SNPs IN RADIAL ANALYSIS	0.901921537639297
3237	prot-a-376	Chromobox protein homolog 5	9	5e-06	1.00925531692619	0.945056422263404	1.07781532482924	0.7835143369	0.009212748932	0.03353234495	0.3698531452	0.05170713415	0.05766068784	0.266163415	-0.1006792951	0.08332332867	0.4062155462	0.08708751498	0.09933800032	0.756827947026744	0.169415106973917	0.964867659521599	not_robust	27.3942740161929	REMOVED 1 PLEIOTROPIC SNP	NA	0.944620357328755
3238	prot-a-377	Chromobox protein homolog 7	17	5e-06	0.919974415053983	0.8735033267113	0.968917803141516	0.001610674869	-0.08340941905	0.02644587851	0.1685625804	-0.06012174272	0.04366655826	0.3714503367	-0.07439529804	0.08074612102	0.8343467727	0.01786112015	0.08402457452	0.816597143842839	0.904800943425706	0.957139027017512	all_significant	23.330080223144	NO PLEIOTROPIC SNPS FOR REMOVAL	THERE WERE 1 OUTLITER SNPs IN RADIAL ANALYSIS	0.0393027289680899
3239	prot-a-378	Kynurenine--oxoglutarate transaminase 3	12	5e-06	0.986214440788633	0.913757465550513	1.06441693763242	0.7214304564	-0.01388146244	0.03893297718	0.9382627841	0.00386154843	0.04985634704	0.9955576763	-0.0004423721748	0.07749534081	0.8141971288	0.01587191293	0.06593419482	0.338675545619928	0.842537765306191	0.969457259402118	not_robust	28.8495475925085	NO PLEIOTROPIC SNPS FOR REMOVAL	THERE WERE 2 OUTLITER SNPs IN RADIAL ANALYSIS	0.921118425289961
3240	prot-a-37	A disintegrin and metalloproteinase with thrombospondin motifs 6	13	5e-06	1.01667398201928	0.972079186485379	1.06331459420717	0.4699302223	0.01653649735	0.02288495287	0.5710814167	0.01722823644	0.03041388596	0.2416989411	0.04139905033	0.03345624311	0.5952089661	0.0178165089	0.03264333462	0.543105040317408	0.307270467969941	0.978971508175074	not_robust	50.9703325256417	NO PLEIOTROPIC SNPS FOR REMOVAL	NA	0.825041941467202
3241	prot-a-380	Coiled-coil domain-containing protein 126	12	5e-06	0.976607970074327	0.929409991046701	1.02620279144898	0.3489817117	-0.02366996635	0.02527313574	0.830682186	-0.0091285363	0.04269127931	0.1113727229	-0.142237433	0.08145787149	0.8920739407	-0.007057772912	0.05082823429	0.757663740687195	0.147316771899757	0.9733192084793	not_robust	35.2324798995614	NO PLEIOTROPIC SNPS FOR REMOVAL	THERE WERE 1 OUTLITER SNPs IN RADIAL ANALYSIS	0.747980876944304
3242	prot-a-381	Coiled-coil domain-containing protein 134	15	5e-06	0.995571241748483	0.937329850049975	1.05743148726542	0.8852500415	-0.004438594253	0.03075583502	0.9159755306	-0.004944435834	0.04686470886	0.908673859	0.01160223396	0.09919227617	0.7373385668	0.02899543501	0.08475101742	0.681679823563611	0.865655267586665	0.951937961945888	not_robust	24.9809840890221	NO PLEIOTROPIC SNPS FOR REMOVAL	NA	0.972222056581779
3243	prot-a-387	Eotaxin	18	5e-06	1.01785832579601	0.978715230537176	1.05856692433775	0.3763229037	0.01770073928	0.02000780405	0.3247768359	0.03295467993	0.03346709311	0.3915811518	0.0439149396	0.04987052119	0.4067632338	0.03342118953	0.03928704698	0.882070538579128	0.549487983352479	0.969373555785988	not_robust	32.2675029307852	NO PLEIOTROPIC SNPS FOR REMOVAL	THERE WERE 2 OUTLITER SNPs IN RADIAL ANALYSIS	0.769787393715456
3244	prot-a-388	C-C motif chemokine 1	12	5e-06	0.989214460907009	0.928199100800568	1.05424067834536	0.7384932409	-0.01084412465	0.03248208994	0.4722302665	-0.03538078072	0.04921824402	0.8765614384	-0.01250517673	0.07847348841	0.6035534474	-0.04043806447	0.07563946117	0.700687812554585	0.981211183678261	0.959193869226068	not_robust	22.910775744912	REMOVED 1 PLEIOTROPIC SNP	THERE WERE 1 OUTLITER SNPs IN RADIAL ANALYSIS	0.927866028727942
3245	prot-a-390	C-C motif chemokine 14	6	5e-07	0.997818708536256	0.955282320437849	1.04224913808581	0.9217379604	-0.002183673945	0.02222687997	0.8846162048	0.004055200233	0.02794379108	0.2773417917	0.05356060654	0.04263015811	0.4420265767	0.02530442281	0.03032243072	0.551272080089741	0.182538491218323	0.992328327507751	not_robust	113.043081547354	NO PLEIOTROPIC SNPS FOR REMOVAL	NA	0.98320143498987
3246	prot-a-391	C-C motif chemokine 15	6	5e-07	0.994078721345669	0.972416126159358	1.01622389597259	0.5972787237	-0.005938878937	0.01124110912	0.8068088378	-0.003852128487	0.01575223447	0.7683143972	0.006199851164	0.01966477225	0.7700162025	-0.005249679993	0.01700717854	0.733323265352647	0.391195616090957	0.996695350882987	not_robust	350.904288688304	NO PLEIOTROPIC SNPS FOR REMOVAL	THERE WERE 1 OUTLITER SNPs IN RADIAL ANALYSIS	0.877755000162196
3247	prot-a-392	C-C motif chemokine 15	22	5e-06	0.982347666756418	0.956158916588745	1.00925371466973	0.1964051407	-0.01780999382	0.01378630367	0.7905975185	-0.004405368471	0.01659055143	0.9539357143	0.001117645895	0.01910704628	0.7637784589	-0.005329702124	0.01750575993	0.622239022549981	0.135934692947976	0.989296147456198	not_robust	95.5744299576754	NO PLEIOTROPIC SNPS FOR REMOVAL	THERE WERE 1 OUTLITER SNPs IN RADIAL ANALYSIS	0.610062363964165
3248	prot-a-393	C-C motif chemokine 16	11	5e-06	0.991348235204162	0.958777832240123	1.02502507921593	0.6101787279	-0.008689408594	0.01704412674	0.3076059246	-0.01797493544	0.0176180224	0.1460105334	-0.03227427902	0.02028197846	0.260547268	-0.02082603471	0.01746237925	0.379022955663612	0.0779126521378789	0.994943158922218	not_robust	205.537247672325	NO PLEIOTROPIC SNPS FOR REMOVAL	THERE WERE 1 OUTLITER SNPs IN RADIAL ANALYSIS	0.880252528858561
3249	prot-a-394	C-C motif chemokine 17	6	5e-08	1.00342921057818	0.974813880953137	1.03288453346301	0.8166046886	0.003423344243	0.01476125601	0.549438088	0.02057601059	0.03437342096	0.3709701194	0.06294883946	0.06252056865	0.5572991899	0.0252112628	0.04011693881	0.93552583589991	0.342958762033769	0.983174260329849	not_robust	68.9230789008579	NO PLEIOTROPIC SNPS FOR REMOVAL	NA	0.951061351428755
3250	prot-a-395	C-C motif chemokine 19	6	5e-07	1.05182977846251	0.961124655265103	1.15109510176423	0.2721028361	0.05053129368	0.04601145816	0.8085690696	0.01253745447	0.05174940496	0.8893329767	-0.0219300838	0.1479456501	0.9322294481	-0.005250563088	0.05872664274	0.251766186471626	0.63044035966938	0.977262504315966	not_robust	42.9034617551941	NO PLEIOTROPIC SNPS FOR REMOVAL	NA	0.676973882701408
3251	prot-a-397	C-C motif chemokine 21	21	5e-06	0.986736554405651	0.946898991695265	1.02825014741771	0.5254043085	-0.01335219067	0.02102584805	0.3684026386	-0.02858328063	0.03177793229	0.5061437838	-0.02907572047	0.04290478224	0.433027991	-0.02857650922	0.03571409941	0.714259078732086	0.66642499422485	0.970179602792341	not_robust	34.1052763037738	NO PLEIOTROPIC SNPS FOR REMOVAL	THERE WERE 1 OUTLITER SNPs IN RADIAL ANALYSIS	0.849302142434389
3252	prot-a-398	C-C motif chemokine 22	8	5e-07	0.984772200696574	0.894976545816126	1.0835773203201	0.7530949961	-0.01534493289	0.04878205814	0.1942120589	-0.06487240524	0.04997030592	0.6852757963	-0.03816719092	0.08968877501	0.191331104	-0.1071351411	0.07407372515	0.0371772796436854	0.764787036242472	0.97987076414702	not_robust	44.1314168283118	NO PLEIOTROPIC SNPS FOR REMOVAL	NA	0.93117671077164
3253	prot-a-399	C-C motif chemokine 23	16	5e-06	0.98504141714786	0.951189232076585	1.02009837871939	0.3982687966	-0.01507159083	0.0178421751	0.4296800664	-0.02305946807	0.02919883771	0.3969577638	-0.03124402501	0.03575564938	0.4067477473	-0.02471304969	0.02895128699	0.876056316850947	0.56412446451991	0.979847829180911	not_robust	47.5060046919696	NO PLEIOTROPIC SNPS FOR REMOVAL	THERE WERE 1 OUTLITER SNPs IN RADIAL ANALYSIS	0.78538290361258
3254	prot-a-3	Alanine--tRNA ligase, cytoplasmic	13	5e-06	0.981067541827929	0.91963516308908	1.04660365355676	0.5623516208	-0.01911397181	0.03299197839	0.5700369513	-0.02853883016	0.05024467767	0.9967064628	0.0003737422629	0.08850981457	0.4325021756	-0.07652848259	0.09422536386	0.640457288285965	0.813310932965766	0.952491070836278	not_robust	24.3745603352907	NO PLEIOTROPIC SNPS FOR REMOVAL	THERE WERE 1 OUTLITER SNPs IN RADIAL ANALYSIS	0.861953598106842
3255	prot-a-400	Ck-beta-8-1	9	5e-06	0.991039264876805	0.959703909311767	1.02339775320067	0.5829372711	-0.009001123967	0.01639252343	0.6113584582	-0.0138853981	0.02732618261	0.3653138212	-0.03902623107	0.04031834764	0.6326812483	-0.01394223257	0.02806310835	0.888958966743988	0.381342127350994	0.9864576610728	not_robust	67.778956814485	NO PLEIOTROPIC SNPS FOR REMOVAL	NA	0.868353345756035
3256	prot-a-401	C-C motif chemokine 24	12	5e-06	0.940707874996431	0.890729551157381	0.993490453898666	0.02820127252	-0.06112262862	0.02785296073	0.1644383031	-0.07198404837	0.05177597248	0.7738611551	-0.02675403208	0.09062271934	0.135126473	-0.1458825216	0.09046381181	0.901669310076035	0.682891457025976	0.952891121452408	not_robust	24.0905155349797	NO PLEIOTROPIC SNPS FOR REMOVAL	NA	0.246293312673631
3257	prot-a-402	C-C motif chemokine 25	6	5e-07	0.975307694564609	0.941821294367202	1.00998470173267	0.1607260893	-0.0250022736	0.01782523344	0.5450765019	-0.02094262887	0.03460709134	0.8540421297	-0.01486603468	0.07578237334	0.6205167841	-0.02064408835	0.03914837886	0.868869221373103	0.891719831108128	0.988490414330014	not_robust	73.4325447331271	NO PLEIOTROPIC SNPS FOR REMOVAL	NA	0.569033548216872
3258	prot-a-403	C-C motif chemokine 25	7	5e-07	1.00042818148344	0.970749331870832	1.0310144065486	0.9777724946	0.0004280898399	0.01536484106	0.7910476033	0.006975428063	0.0263272889	0.7046184484	0.01465946206	0.03650924715	0.7349934079	0.009317843155	0.0262743216	0.857084525370142	0.63377352569737	0.984759381627072	not_robust	110.321438222858	NO PLEIOTROPIC SNPS FOR REMOVAL	NA	0.99522139206468
3259	prot-a-404	C-C motif chemokine 26	19	5e-06	0.990262889835932	0.952223340795001	1.02982204801607	0.624413123	-0.009784825816	0.0199851246	0.9120579724	0.0039858576	0.03608969288	0.5448489427	-0.06082340248	0.09844015346	0.6998132639	0.02466860554	0.06296387982	0.960372617897181	0.595299911908516	0.957313193215861	not_robust	22.7804462044507	NO PLEIOTROPIC SNPS FOR REMOVAL	NA	0.886145486149304
3260	prot-a-405	C-C motif chemokine 27	9	5e-06	1.05718483609397	0.962275500802249	1.16145508924967	0.2465666667	0.05560956019	0.04799186027	0.2001631293	0.07902543908	0.06168624189	0.9302534027	0.008424975719	0.09286381105	0.234026498	0.1156293542	0.08983257872	0.337898173085563	0.565476575134642	0.959004411894857	not_robust	22.049578917998	NO PLEIOTROPIC SNPS FOR REMOVAL	THERE WERE 3 OUTLITER SNPs IN RADIAL ANALYSIS	0.657749893561708
3261	prot-a-406	C-C motif chemokine 28	16	5e-06	1.03173424931381	0.986301622498535	1.07925966755541	0.1739275871	0.03124112354	0.02297662731	0.5216193315	0.02437321396	0.03803256051	0.09914471636	0.1556379565	0.08811899302	0.5944897195	0.02473220289	0.04547031428	0.805550563046024	0.158962646986992	0.969319343979626	not_robust	30.6499030721625	NO PLEIOTROPIC SNPS FOR REMOVAL	THERE WERE 3 OUTLITER SNPs IN RADIAL ANALYSIS	0.584554577142094
3262	prot-a-407	C-C motif chemokine 3	15	5e-06	1.07076722368892	1.03060664273357	1.11249277831686	0.0004553832207	0.06837542301	0.01950399011	0.01782866512	0.08579590501	0.03621367905	0.09157969323	0.08587494718	0.04713974174	0.05218659887	0.08377459864	0.03948362929	0.917303015287304	0.659299772557445	0.980502392657129	not_robust	49.4690637806006	NO PLEIOTROPIC SNPS FOR REMOVAL	NA	0.0172782179027579
3263	prot-a-408	C-C motif chemokine 3-like 1	16	5e-06	1.01127761961011	0.959916459726219	1.06538690274773	0.6732449294	0.01121450136	0.02659363306	0.7430414318	0.01390630317	0.04241946164	0.3163644491	0.06120087061	0.05889696729	0.0829914821	0.1129848927	0.06082838452	0.608675184831032	0.347805782920219	0.970793691813152	not_robust	34.3716560894624	REMOVED 1 PLEIOTROPIC SNP	NA	0.902706621166881
3264	prot-a-409	C-C motif chemokine 5	15	5e-06	1.03872992445094	0.980523129658589	1.10039204921717	0.196532833	0.03799874036	0.02942233894	0.2464634327	0.05349523705	0.04615708175	0.2478677639	0.1062031242	0.08778015354	0.1533765945	0.1019938593	0.06756269757	0.612954380796762	0.419357229329108	0.961077147947491	not_robust	25.0992838653029	NO PLEIOTROPIC SNPS FOR REMOVAL	THERE WERE 1 OUTLITER SNPs IN RADIAL ANALYSIS	0.610062363964165
3265	prot-a-410	C-C motif chemokine 7	17	5e-06	1.00480630508499	0.96757824710488	1.04346673125353	0.8034201566	0.004794791677	0.01926212932	0.5158195485	-0.019719841	0.03034741941	0.5902350009	-0.02198400984	0.0399512932	0.6582140824	-0.01499831917	0.03327371258	0.796038294877841	0.425113964685054	0.976235940355654	not_robust	40.5159114869228	NO PLEIOTROPIC SNPS FOR REMOVAL	THERE WERE 2 OUTLITER SNPs IN RADIAL ANALYSIS	0.948849351926265
3266	prot-a-411	C-C motif chemokine 8	16	5e-06	0.958014104936252	0.904232403808122	1.01499462017904	0.1456422692	-0.0428927778	0.02947759692	0.3063558642	-0.04863432601	0.04754560552	0.6946251312	-0.04211795642	0.1050875698	0.673708953	-0.02987636623	0.06957082363	0.740167356510043	0.993889496697722	0.960088938557627	not_robust	23.7716777199057	NO PLEIOTROPIC SNPS FOR REMOVAL	NA	0.546724168354211
3267	prot-a-412	Cerebral cavernous malformations 2 protein	13	5e-06	1.0081217034834	0.949269404132905	1.07062269636996	0.7921099596	0.008088899944	0.03068956045	0.4322545117	0.03411961497	0.04344568521	0.199532194	-0.119344797	0.08743449433	0.4977957037	0.05316916469	0.07604997279	0.5473435560164	0.144954905071093	0.963402413831716	not_robust	25.9415757586831	REMOVED 1 PLEIOTROPIC SNP	NA	0.946039643225644
3268	prot-a-413	G2/mitotic-specific cyclin-B1	11	5e-06	0.99599474161736	0.932063084571015	1.06431157048346	0.9056165036	-0.004013300912	0.03384769304	0.8078005695	-0.01291278095	0.05308125715	0.722335424	0.04424854685	0.1206758108	0.9030581189	-0.01043287849	0.08351273354	0.704941212767085	0.681735426182042	0.951017440190231	not_robust	23.81458673932	NO PLEIOTROPIC SNPS FOR REMOVAL	THERE WERE 1 OUTLITER SNPs IN RADIAL ANALYSIS	0.977735531315613
3269	prot-a-415	Cyclin-C	10	5e-06	1.01804631419811	0.952009351767516	1.08866398836118	0.6011820298	0.01788541238	0.0342172619	0.6562697724	-0.02439203345	0.05480504029	0.8122011149	-0.02250725889	0.09165482034	0.7259489739	-0.02828626845	0.07821159996	0.774468992382618	0.630767458028603	0.967656387128932	not_robust	30.693339224459	NO PLEIOTROPIC SNPS FOR REMOVAL	THERE WERE 1 OUTLITER SNPs IN RADIAL ANALYSIS	0.87914553041323
3270	prot-a-416	Cyclin-H	10	5e-06	0.973168415238304	0.907547802691343	1.04353375283255	0.4450996213	-0.02719812314	0.03561781426	0.684265667	-0.02272118693	0.05587417303	0.1576946662	-0.1896650047	0.1216847397	0.8556155085	-0.01319047877	0.07044195287	0.6887745031255	0.192784277922981	0.965233404063639	not_robust	25.8778623897922	NO PLEIOTROPIC SNPS FOR REMOVAL	NA	0.816223519505784
3271	prot-a-417	Cell cycle progression protein 1	12	5e-06	1.07658332775935	1.02240375432327	1.13363400389365	0.005094192542	0.07379244101	0.02634487975	0.1045388537	0.08126018434	0.05006059395	0.903926607	-0.01269798326	0.1025684595	0.3009594151	0.08576245257	0.07901469513	0.925348137564309	0.384104263487976	0.959240454328197	all_significant	22.929752042864	REMOVED 1 PLEIOTROPIC SNP	THERE WERE 1 OUTLITER SNPs IN RADIAL ANALYSIS	0.0869421485513829
3272	prot-a-418	CD109 antigen	15	5e-06	1.00831503812984	0.978156686973113	1.03940322614871	0.5930086973	0.008280658647	0.01549289224	0.8964340439	0.003970413467	0.0305023815	0.9572853459	-0.002737925091	0.05014281986	0.8508024824	0.006159453111	0.03214655454	0.975151847812485	0.805213806842096	0.959822863957438	not_robust	42.3574220150138	NO PLEIOTROPIC SNPS FOR REMOVAL	NA	0.874812847263861
3273	prot-a-419	Scavenger receptor cysteine-rich type 1 protein M130	19	5e-06	1.04122872622107	0.99955764473569	1.0846370552192	0.05252962316	0.04040148329	0.02083874307	0.539015308	0.02351801323	0.03828407821	0.7387713962	0.01939768446	0.05722264244	0.6378320399	0.02204832067	0.04604726103	0.902999848561763	0.682665006525201	0.968639646805604	not_robust	30.2920555290666	NO PLEIOTROPIC SNPS FOR REMOVAL	THERE WERE 2 OUTLITER SNPs IN RADIAL ANALYSIS	0.34110820357505
3274	prot-a-41	Pituitary adenylate cyclase-activating polypeptide 38	17	5e-06	0.976285283655472	0.920666553028781	1.03526401816885	0.4225726318	-0.02400043645	0.02992700034	0.8326452597	-0.009596728007	0.045415366	0.9673965595	-0.004055614051	0.09758138939	0.9258196072	-0.00736731496	0.07789171244	0.659525524591448	0.831005868486284	0.960699338142668	not_robust	24.0050718767715	NO PLEIOTROPIC SNPS FOR REMOVAL	NA	0.802278065144481
3275	prot-a-420	CD177 antigen	20	5e-06	0.975222103514632	0.940995425997289	1.01069370254967	0.1686815876	-0.02509003545	0.01822804324	0.08990150195	-0.05107993676	0.03011935207	0.4287384824	-0.02687470033	0.03319468171	0.1309623759	-0.04833463445	0.03062122216	0.825633967207179	0.943893680002169	0.986002409558391	not_robust	67.8351196070473	NO PLEIOTROPIC SNPS FOR REMOVAL	NA	0.578496282263166
3276	prot-a-421	Antigen-presenting glycoprotein CD1d	14	5e-06	1.03609735098057	0.968614293313148	1.10828193236448	0.3020813408	0.03546110755	0.03436219388	0.4142384302	0.03847748034	0.0471273432	0.8036041535	0.03344607397	0.1315461338	0.8376917893	-0.0164472357	0.07869699338	0.365226910858369	0.987561655253506	0.961785952881244	not_robust	24.3408222536776	NO PLEIOTROPIC SNPS FOR REMOVAL	NA	0.707931463005201
3277	prot-a-422	OX-2 membrane glycoprotein	13	5e-06	1.0709386455964	0.987835919649367	1.1610324749468	0.09630713474	0.0685355028	0.04121131176	0.5743468851	0.03117944563	0.05551290794	0.3293406884	0.1161069338	0.1137571837	0.7304911213	-0.03889532681	0.1103045958	0.280730004687512	0.660687745432306	0.943720269487693	not_robust	22.7278171625489	NO PLEIOTROPIC SNPS FOR REMOVAL	THERE WERE 1 OUTLITER SNPs IN RADIAL ANALYSIS	0.457234804127549
3278	prot-a-423	Cell surface glycoprotein CD200 receptor 1	14	5e-06	0.960152798149775	0.911083776201135	1.01186457258495	0.128685246	-0.04066284245	0.02676407286	0.9272627567	0.00425003334	0.04655568064	0.3471561235	0.1028915098	0.1051553874	0.6202544908	0.03767896176	0.0742336287	0.834291765130559	0.174952378637977	0.963192944395298	not_robust	25.6510640121379	NO PLEIOTROPIC SNPS FOR REMOVAL	NA	0.519151111059754
3279	prot-a-424	Cell surface glycoprotein CD200 receptor 2	11	5e-06	0.95542033998	0.877303909114912	1.04049237278382	0.2946850815	-0.04560388876	0.04351934962	0.6204961459	0.02900173417	0.0585719321	0.0726228656	-0.2616114749	0.128704672	0.6823329345	0.03479611685	0.08256027777	0.304494596524292	0.111076710757445	0.951031034048614	not_robust	23.7206607194586	REMOVED 1 PLEIOTROPIC SNP	NA	0.702075355042294
3280	prot-a-425	C-type lectin domain family 4 member K	10	5e-06	0.986660302852338	0.915815502487994	1.06298544912154	0.72389305	-0.01342947016	0.03801575558	0.6879702539	-0.02101779726	0.05233370507	0.5103476937	-0.07916302644	0.1149066059	0.5573007435	-0.0494589781	0.08115435808	0.511144911270093	0.558966945304556	0.964556132807303	not_robust	28.009933785296	NO PLEIOTROPIC SNPS FOR REMOVAL	NA	0.922637999271998
3281	prot-a-426	CD209 antigen	14	5e-06	1.01921670754137	0.992317764447079	1.04684480531324	0.1630571049	0.0190343985	0.01364606859	0.2253504291	0.02041431928	0.01683761864	0.295834526	0.02555410286	0.02337897472	0.166615338	0.02368285506	0.01616295079	0.632470496215062	0.722352448894584	0.991659939620913	not_robust	131.343956321554	NO PLEIOTROPIC SNPS FOR REMOVAL	NA	0.572320465287385
3282	prot-a-427	B-cell receptor CD22	6	5e-06	0.964320749118858	0.888535869498115	1.04656946230703	0.3842951513	-0.03633131241	0.04175966783	0.9142541873	-0.007231453843	0.06716054721	0.2857938786	-0.1313168164	0.1066848452	0.643193109	0.04775634114	0.0969567141	0.622382003728483	0.370855232215142	0.968636058963865	not_robust	26.6658399570834	REMOVED 1 PLEIOTROPIC SNP	NA	0.7782527744236
3283	prot-a-428	CD226 antigen	9	5e-06	0.982579675224579	0.906417261572902	1.0651416947743	0.6694365938	-0.01757384415	0.04116412306	0.8233872709	0.01266363104	0.05673912149	0.1927390778	0.1724999225	0.1196964881	0.7212758054	0.03098798757	0.08384296452	0.466197514840364	0.133705542423285	0.960801836137819	not_robust	23.6470672874304	NO PLEIOTROPIC SNPS FOR REMOVAL	THERE WERE 1 OUTLITER SNPs IN RADIAL ANALYSIS	0.901921537639297
3284	prot-a-429	CD226 antigen	13	5e-06	0.990266411282876	0.922987051115951	1.06244997059214	0.7852538218	-0.009781269749	0.03589734896	0.2403961748	-0.05756472108	0.04903310201	0.9907982215	0.001123102808	0.09519627246	0.3515542973	-0.09032290124	0.09318908313	0.343370401538916	0.90308596186426	0.968735071901674	not_robust	29.8396704384716	NO PLEIOTROPIC SNPS FOR REMOVAL	NA	0.94481772095779
3285	prot-a-42	Pituitary adenylate cyclase-activating polypeptide	9	5e-06	1.00581249533425	0.922942253798881	1.09612358910481	0.8948961252	0.005795667958	0.04386952959	0.6984630953	0.02356425768	0.06082731935	0.4991945898	0.07529085748	0.1056676477	0.826044016	0.02359534693	0.1038997912	0.411175309042322	0.490430296286224	0.960274278025587	not_robust	22.9714124554127	NO PLEIOTROPIC SNPS FOR REMOVAL	NA	0.973651950392346
3286	prot-a-431	Programmed cell death 1 ligand 1	7	5e-06	0.999763711580082	0.899539691506742	1.11115439199593	0.9965015358	-0.0002363163404	0.05389580818	0.3059605974	-0.06616627437	0.06463224692	0.5039077417	0.1700766199	0.2362997121	0.4112890593	-0.08153026809	0.09234880848	0.296294151780232	0.491498377679139	0.946914469339267	not_robust	24.3201732802807	NO PLEIOTROPIC SNPS FOR REMOVAL	NA	0.999376860953564
3287	prot-a-432	CMRF35-like molecule 8	17	5e-06	1.03464259727007	0.990801855744171	1.08042319246741	0.1231507471	0.03405605043	0.02209018308	0.2745661488	0.04069999249	0.03725033082	0.6632299183	-0.02404766007	0.05413537071	0.3330709136	0.03835095991	0.03842262183	0.719332346423846	0.244290641749472	0.972025754646038	not_robust	36.7308320816228	NO PLEIOTROPIC SNPS FOR REMOVAL	NA	0.510901974625
3288	prot-a-433	CMRF35-like molecule 6	10	5e-06	0.991313285792166	0.92501676768624	1.06236131594253	0.8048712241	-0.00872466364	0.03531568917	0.7053867388	-0.02089456758	0.05526800216	0.8762985342	-0.02331999843	0.1450973311	0.7893330035	-0.02062637214	0.0749346661	0.795352733099375	0.918249897895719	0.960352267328065	not_robust	22.6964858660679	NO PLEIOTROPIC SNPS FOR REMOVAL	NA	0.948849351926265
3289	prot-a-434	CMRF35-like molecule 6	7	5e-07	0.977799656449274	0.947527401591726	1.00903907005349	0.1617570107	-0.02245048019	0.01604537876	0.8445914636	-0.007033979839	0.03588327767	0.7525992482	0.0182771117	0.05487595958	0.8638419375	-0.007255232253	0.04053586085	0.935833900612738	0.421023904750414	0.977119904657579	not_robust	60.2840228890321	NO PLEIOTROPIC SNPS FOR REMOVAL	NA	0.570388158049808
3290	prot-a-439	Myeloid cell surface antigen CD33	13	5e-06	1.00483105989303	0.975028247016726	1.03554482858836	0.7537207529	0.004819427772	0.01536135963	0.9567326188	0.0008889200034	0.01638434611	0.5893040661	0.01319192012	0.02372407267	0.9804951211	0.000386228447	0.01547229675	0.344165882124562	0.6440241756266	0.993861517679049	not_robust	178.901546205499	NO PLEIOTROPIC SNPS FOR REMOVAL	NA	0.931267841770787
3291	prot-a-43	Adhesion G-protein coupled receptor F1	10	5e-06	1.01092561932921	0.967307606369371	1.05651046377268	0.6291711488	0.01086636595	0.02250260014	0.8811459982	0.004485561764	0.03000042303	0.4979233935	-0.03690995004	0.05199195339	0.8973989649	0.003770987771	0.02843098935	0.64763853504657	0.321332469016663	0.984647190542775	not_robust	60.1421138130236	REMOVED 1 PLEIOTROPIC SNP	NA	0.888776844351015
3292	prot-a-440	Hematopoietic progenitor cell antigen CD34	15	5e-06	0.982351993154571	0.938431474694466	1.02832808199336	0.445470581	-0.01780558969	0.02333665904	0.9930843222	-0.000356627035	0.04114472239	0.3412156507	0.06928118673	0.07012715474	0.9880040169	-0.0007523867836	0.04915622275	0.805149467002094	0.197236329685409	0.966144342802265	not_robust	28.2196275137352	REMOVED 1 PLEIOTROPIC SNP	NA	0.816223519505784
3293	prot-a-441	Hematopoietic progenitor cell antigen CD34	14	5e-06	0.984953215218957	0.954379357360445	1.01650651670975	0.3460005333	-0.01516113618	0.01608821488	0.5064272668	-0.02128860969	0.03204132429	0.5339345003	-0.03691881822	0.05764735359	0.502653897	-0.02143493819	0.03108933833	0.975361216104565	0.679975418071897	0.969241416866364	not_robust	42.9455339722171	NO PLEIOTROPIC SNPS FOR REMOVAL	NA	0.745069628696201
3294	prot-a-442	Platelet glycoprotein 4	13	5e-06	1.07980658867585	1.03931120308862	1.12187982337025	8.25e-05	0.07678194054	0.01950191405	0.2423803672	0.04512994695	0.0386036936	0.545585536	0.03288272285	0.05272800526	0.3781120174	0.03946651191	0.04312351091	0.951002056943931	0.335809800096389	0.970340852035733	all_significant	31.7394139522137	NO PLEIOTROPIC SNPS FOR REMOVAL	THERE WERE 1 OUTLITER SNPs IN RADIAL ANALYSIS	0.00491892857142857
3295	prot-a-444	ADP-ribosyl cyclase/cyclic ADP-ribose hydrolase 1	16	5e-06	0.98389295202186	0.937827074911598	1.0322215757415	0.5068636725	-0.01623817644	0.0244650641	0.7587375791	-0.01251953742	0.04076179745	0.745015684	0.0263578969	0.07945869231	0.8322672451	-0.01333864585	0.06189135817	0.824381070828756	0.571677729768929	0.961684560635774	not_robust	26.2838402378646	NO PLEIOTROPIC SNPS FOR REMOVAL	THERE WERE 1 OUTLITER SNPs IN RADIAL ANALYSIS	0.844580137684006
3296	prot-a-448	T-cell surface glycoprotein CD4	18	5e-06	0.99309927567663	0.938211102922928	1.05119857170403	0.8113265092	-0.006924644429	0.02900798696	0.9878006083	-0.0006618020646	0.04328257412	0.307029118	0.0645508956	0.06117687164	0.8245100898	0.01354683307	0.06015521179	0.401681618847901	0.205719471299744	0.951194370020728	not_robust	24.7865337752182	NO PLEIOTROPIC SNPS FOR REMOVAL	THERE WERE 1 OUTLITER SNPs IN RADIAL ANALYSIS	0.950423733485794
3297	prot-a-44	Adhesion G protein-coupled receptor F5	13	5e-06	0.9939754710019	0.976139049469539	1.01213780709864	0.5130586273	-0.006042749691	0.009238512402	0.7812866508	-0.004704820337	0.01694559355	0.4448678419	-0.01514369912	0.01911060926	0.4443703136	-0.01199698602	0.01516936108	0.948649177203	0.500368894008209	0.993716683895041	not_robust	147.045992660307	NO PLEIOTROPIC SNPS FOR REMOVAL	THERE WERE 1 OUTLITER SNPs IN RADIAL ANALYSIS	0.846933812639526
3298	prot-a-451	CD48 antigen	14	5e-06	1.04276892917284	0.96890072438423	1.1222687859371	0.2639071058	0.04187960706	0.03748608725	0.3608352467	0.04351856203	0.04762504625	0.7357897678	0.03391523243	0.09819773787	0.5304886185	-0.04171778812	0.06473350579	0.203730016726828	0.931035625792831	0.967458089566307	not_robust	29.1791047871325	NO PLEIOTROPIC SNPS FOR REMOVAL	THERE WERE 2 OUTLITER SNPs IN RADIAL ANALYSIS	0.669390896534696
3299	prot-a-453	Complement decay-accelerating factor	11	5e-06	0.955540784117392	0.910907095445544	1.00236148634355	0.06241202757	-0.04547783268	0.02440639546	0.004854956914	-0.08527754247	0.03027780847	0.04325729039	-0.1006481542	0.04281672059	0.02209868386	-0.08391552358	0.03101512787	0.524878867748473	0.14226787303672	0.982384442911907	not_robust	51.8265783182489	NO PLEIOTROPIC SNPS FOR REMOVAL	NA	0.366584483917408
3300	prot-a-454	Lymphocyte function-associated antigen 3	10	5e-06	1.01294208241417	0.952619889199324	1.07708402266086	0.6814426754	0.01285904931	0.03132569453	0.8057901178	0.01389802675	0.05652806837	0.8548624773	-0.02109846284	0.1116810739	0.9650472497	0.00344940785	0.07655979518	0.864895717145236	0.749631117437502	0.961915505169599	not_robust	24.5194212688175	NO PLEIOTROPIC SNPS FOR REMOVAL	NA	0.905987494715509
3301	prot-a-455	CD59 glycoprotein	14	5e-06	1.09738843670615	1.0514544827706	1.14532906630739	2.04e-05	0.0929332086	0.02181570473	0.002516170286	0.1163133227	0.03849662636	0.01244572387	0.1785471693	0.06079648002	0.01842413651	0.118678001	0.04406242654	0.867918768491171	0.136836641851317	0.968139061918581	all_significant	34.1638086976653	REMOVED 2 PLEIOTROPIC SNP	NA	0.00176710188679245
3302	prot-a-456	CD63 antigen	18	5e-06	1.04055339280343	0.991170622290963	1.09239654497839	0.1090465806	0.0397526801	0.02480676925	0.8969315179	-0.005290682722	0.04084253248	0.993035493	-0.0007689399981	0.08672706217	0.7356961566	-0.01827574967	0.05325954551	0.740712478370059	0.627615937299703	0.967152530941781	not_robust	29.916604553063	REMOVED 1 PLEIOTROPIC SNP	NA	0.480132492119559
3303	prot-a-461	B-cell antigen receptor complex-associated protein alpha chain	14	5e-06	0.978722481316182	0.931115682081264	1.02876335762338	0.3979046361	-0.02150714822	0.02544112524	0.2143346733	-0.05213351441	0.0419844419	0.7367484232	0.0247276943	0.07186841395	0.2164437267	-0.0709136232	0.05458236839	0.811613561120774	0.487793576231364	0.965268374574237	not_robust	27.5028942218789	NO PLEIOTROPIC SNPS FOR REMOVAL	THERE WERE 1 OUTLITER SNPs IN RADIAL ANALYSIS	0.785276100878083
3304	prot-a-462	B-cell antigen receptor complex-associated protein beta chain	13	5e-06	0.999098589788529	0.933700753532186	1.06907699103942	0.9791698377	-0.000901816726	0.03453952435	0.9483005716	-0.003167743698	0.04885399903	0.8545402613	-0.0241845842	0.1288567728	0.9981908783	0.000190105447	0.08211623041	0.532860716043637	0.854110570540326	0.956460263936459	not_robust	23.1577936073726	NO PLEIOTROPIC SNPS FOR REMOVAL	THERE WERE 1 OUTLITER SNPs IN RADIAL ANALYSIS	0.995872557572153
3305	prot-a-465	SLAM family member 5	12	5e-06	0.982872610481484	0.933091108394638	1.03531001393501	0.5147524894	-0.01727575983	0.02651871024	0.4373989655	-0.03707992958	0.0477469308	0.762102628	0.02101902038	0.06756054228	0.4318998337	-0.04877434342	0.05978372868	0.877350779954183	0.517730276286094	0.976038545646312	not_robust	39.9925704762476	NO PLEIOTROPIC SNPS FOR REMOVAL	THERE WERE 1 OUTLITER SNPs IN RADIAL ANALYSIS	0.847424713061626
3306	prot-a-467	T-cell surface glycoprotein CD8 beta chain	11	5e-06	0.955666783023549	0.906327197426934	1.00769236845969	0.09360826085	-0.04534598001	0.02704536381	0.1937345105	-0.06209875594	0.04778259142	0.345330251	-0.08561952189	0.08597409525	0.3238590865	-0.07774743255	0.07492425135	0.871667411448638	0.615842564295166	0.962647472765919	not_robust	25.2311516789664	REMOVED 1 PLEIOTROPIC SNP	THERE WERE 1 OUTLITER SNPs IN RADIAL ANALYSIS	0.450663132170167
3307	prot-a-46	Alcohol dehydrogenase 1B	18	5e-06	0.987115233983496	0.950495735389468	1.02514556234493	0.5013385306	-0.01296849461	0.01928730059	0.7773296095	-0.009301392372	0.03289027226	0.9144642578	0.005431862169	0.04977886179	0.7096757883	-0.01237316917	0.03268188694	0.834190545186544	0.680429516330676	0.973269254075173	not_robust	36.5816327612067	NO PLEIOTROPIC SNPS FOR REMOVAL	THERE WERE 1 OUTLITER SNPs IN RADIAL ANALYSIS	0.844580137684006
3308	prot-a-470	T-cell surface protein tactile	13	5e-06	1.02316408506556	0.949143389120626	1.10295742136282	0.550046308	0.02289987007	0.03831391168	0.5965601841	0.02739400627	0.05174992031	0.3192276709	0.09403210211	0.09013567273	0.5076808352	0.04418845078	0.06471338862	0.307110650635258	0.40090476619984	0.973240879028315	not_robust	27.1876204178562	NO PLEIOTROPIC SNPS FOR REMOVAL	NA	0.860396115852811
3309	prot-a-471	CD97 antigen	10	5e-06	0.97927386396265	0.907309950650372	1.056945644598	0.5907030228	-0.0209439371	0.03894245839	0.8312857412	-0.01125265794	0.05281627534	0.5011165484	-0.05271951157	0.07483332183	0.4930768827	-0.05623838105	0.07871841273	0.431882343547443	0.626643410262181	0.963279701987843	not_robust	25.6148575703146	REMOVED 1 PLEIOTROPIC SNP	THERE WERE 1 OUTLITER SNPs IN RADIAL ANALYSIS	0.874418227823158
3310	prot-a-472	M-phase inducer phosphatase 2	11	5e-06	1.05193962249759	0.986274998977007	1.12197609239628	0.1236204552	0.05063571961	0.03288560165	0.7559773072	0.01523862317	0.04903543189	0.6999614668	0.03509359137	0.08819214985	0.687689083	0.02448234909	0.0591512931	0.579503886150867	0.851487231289867	0.965701501278568	not_robust	27.5211388617998	REMOVED 1 PLEIOTROPIC SNP	NA	0.510901974625
3311	prot-a-475	Serine/threonine-protein kinase MRCK alpha	15	5e-06	1.09120097528346	1.04622579591738	1.13810954872843	4.82e-05	0.08727890188	0.02147433339	0.02120282354	0.09460803827	0.04105622233	0.2786793003	0.06386756594	0.0564934206	0.057798334	0.09634189954	0.04662074502	0.922685695591212	0.634053413381723	0.967927459044027	all_significant	35.9762658165136	NO PLEIOTROPIC SNPS FOR REMOVAL	THERE WERE 1 OUTLITER SNPs IN RADIAL ANALYSIS	0.00335282121212121
3312	prot-a-476	Serine/threonine-protein kinase MRCK beta	10	5e-06	1.00839752436761	0.948840843397307	1.07169244897792	0.7877451177	0.008362461318	0.03105952324	0.6350239974	-0.02397342826	0.05050573095	0.3380386914	0.1536284115	0.150767948	0.6780603602	-0.02852164338	0.06649533955	0.788918343227774	0.347127981353533	0.958628608089122	not_robust	24.3356174763243	NO PLEIOTROPIC SNPS FOR REMOVAL	THERE WERE 1 OUTLITER SNPs IN RADIAL ANALYSIS	0.945022467037366
3313	prot-a-478	Cadherin-12	15	5e-06	1.05440440308295	0.997836553501877	1.11417911213915	0.05969797459	0.05297606067	0.02813359735	0.7858143036	0.01135717597	0.04179274598	0.7679874572	0.02171258336	0.07207468188	0.9767811413	0.001900502664	0.06414324034	0.637361058582499	0.639138402922067	0.961748343707383	not_robust	25.0819050515535	NO PLEIOTROPIC SNPS FOR REMOVAL	NA	0.361199541629634
3314	prot-a-480	Cadherin-1	11	5e-06	1.02120310237269	0.961756400200677	1.08432423852652	0.4929190062	0.02098144435	0.03059975866	0.744550157	0.01750789837	0.05373261494	0.8638450053	-0.02423741879	0.1373592317	0.7606161363	-0.02640332391	0.08432102569	0.797322402507838	0.739328218574237	0.962046888823244	not_robust	24.0947664335631	NO PLEIOTROPIC SNPS FOR REMOVAL	NA	0.839743491801961
3315	prot-a-481	Cadherin-15	15	5e-06	1.03659305833288	0.976232349834651	1.10068588565613	0.2403401222	0.03593943018	0.03060922843	0.7801531624	0.01083165942	0.03880653853	0.4219011133	-0.06028364744	0.07269214416	0.9036114873	-0.004914599335	0.03985442729	0.301369744773189	0.17127473596511	0.967462323110487	not_robust	33.0667202236021	NO PLEIOTROPIC SNPS FOR REMOVAL	NA	0.650207130830996
3316	prot-a-483	Cadherin-2	9	5e-06	0.985447610102563	0.920922174409968	1.05449409216261	0.6713634411	-0.01465931453	0.0345512413	0.9609545872	0.003037551082	0.06204691374	0.6725757872	-0.06384399296	0.1448012509	0.6201898748	0.04932197669	0.09569097337	0.763051007833562	0.731990289435229	0.963000438290386	not_robust	23.7514737764271	NO PLEIOTROPIC SNPS FOR REMOVAL	THERE WERE 1 OUTLITER SNPs IN RADIAL ANALYSIS	0.901967771212668
3317	prot-a-484	Cadherin-3	12	5e-06	1.00633670646413	0.951162046983148	1.06471191737429	0.8262095756	0.006316713953	0.0287691574	0.6559469225	0.01796511761	0.04032429561	0.2278689271	-0.09243790548	0.07195479752	0.6401275249	0.02182176604	0.04539299785	0.520395940959395	0.16197014070129	0.965799939463249	not_robust	34.7056300532562	NO PLEIOTROPIC SNPS FOR REMOVAL	NA	0.953476742324504
3318	prot-a-485	Cadherin-5	18	5e-06	1.02021701759459	0.990009861592074	1.05134585358148	0.1918092911	0.02001536701	0.0153345621	0.3433298277	0.01985798872	0.02095594448	0.2938787482	0.02718628721	0.02504997127	0.3605279653	0.02057589007	0.02189600754	0.764700866532998	0.68890801360694	0.981212938158427	not_robust	61.3143937605792	NO PLEIOTROPIC SNPS FOR REMOVAL	NA	0.606962235012645
3319	prot-a-486	Cadherin-7	12	5e-06	0.990839413944106	0.943965474737308	1.04004094482196	0.7097499876	-0.009202802239	0.02472596155	0.6220241607	-0.01780192725	0.03611058562	0.8602765783	0.00883013425	0.04888886968	0.8013565126	-0.01026176392	0.03981250839	0.529105495387641	0.672804759744131	0.977983912921446	not_robust	43.9312335613143	NO PLEIOTROPIC SNPS FOR REMOVAL	THERE WERE 1 OUTLITER SNPs IN RADIAL ANALYSIS	0.917919485246959
3320	prot-a-487	Cadherin-related family member 1	7	5e-06	1.0770671537338	1.01762050538912	1.13998651511906	0.01037704121	0.07424174882	0.02896667586	0.05368173273	0.07707893367	0.03994977589	0.06007327825	0.1210723377	0.05001758844	0.1324532501	0.07459220324	0.04286139931	0.615712231595064	0.261700822171435	0.979700676114578	not_robust	53.2900231548393	NO PLEIOTROPIC SNPS FOR REMOVAL	NA	0.138491268009041
3321	prot-a-488	Cadherin-related family member 3	15	5e-06	0.996142165558774	0.941715658086051	1.05371425597922	0.892741522	-0.003865295079	0.02866663472	0.7174669577	-0.015643527	0.04323252957	0.7795227876	0.03170027556	0.1109115964	0.485334231	-0.05192769022	0.07245211179	0.712407692741755	0.742431441409869	0.957086637052717	not_robust	24.4270773256355	NO PLEIOTROPIC SNPS FOR REMOVAL	NA	0.973501834641548
3322	prot-a-48	Adrenomedullin	8	5e-07	1.02209636359983	0.966160296046229	1.0812708623601	0.4465800774	0.02185577657	0.02871494754	0.8019865779	0.01030965018	0.04111083954	0.1945623191	0.2290097471	0.1568471043	0.9067976268	0.006459243384	0.05321315922	0.50444359891863	0.226925603384901	0.973768304732712	not_robust	46.57950290275	NO PLEIOTROPIC SNPS FOR REMOVAL	NA	0.816223519505784
3323	prot-a-490	Cadherin-related family member 5	14	5e-06	0.934841655807792	0.880494893834234	0.992542861467161	0.02745764785	-0.06737811611	0.03055767047	0.1859640209	-0.06274476464	0.04743999349	0.3645821816	0.121101849	0.1285058392	0.5237014611	-0.04989472254	0.07614018672	0.75282135564511	0.152282532604856	0.955126367853502	not_robust	22.3689905953601	REMOVED 2 PLEIOTROPIC SNP	THERE WERE 1 OUTLITER SNPs IN RADIAL ANALYSIS	0.244360559655432
3324	prot-a-492	Cyclin-dependent kinase 2:Cyclin-A2 complex	8	5e-06	1.00546135441124	0.929311234253372	1.08785140860447	0.8921823121	0.005446495291	0.0401826892	0.5287711187	0.04050341347	0.06430307178	0.4004998203	0.1413518818	0.1562449551	0.6537090483	0.04602272452	0.09824751893	0.709885480681455	0.394352930445638	0.965576937558102	not_robust	25.4220600216346	NO PLEIOTROPIC SNPS FOR REMOVAL	NA	0.973501834641548
3325	prot-a-493	Cyclin-dependent kinase 5:Cyclin-dependent kinase 5 activator 1 complex	11	5e-06	0.957891795359468	0.913140049007458	1.00483676366438	0.07801204823	-0.04302045587	0.02441099999	0.0904516705	-0.08095788809	0.04781862626	0.2277502268	-0.1062073457	0.08205127649	0.1343741249	-0.1012140163	0.06213355216	0.89712642717368	0.417064064725329	0.96172069659535	not_robust	27.7027900299561	REMOVED 1 PLEIOTROPIC SNP	THERE WERE 1 OUTLITER SNPs IN RADIAL ANALYSIS	0.41130626852543
3326	prot-a-494	Cyclin-dependent kinase 8:Cyclin-C complex	15	5e-06	1.03997356914665	0.980346428620437	1.10322738263616	0.1932248337	0.03919529855	0.03012478048	0.3685280507	0.04290692823	0.04771497713	0.7455154916	0.02349154336	0.07085436337	0.4630794327	0.06227522459	0.08254347731	0.599519482718085	0.807049864181867	0.964800252153417	not_robust	27.5954258629276	NO PLEIOTROPIC SNPS FOR REMOVAL	THERE WERE 1 OUTLITER SNPs IN RADIAL ANALYSIS	0.606962235012645
3327	prot-a-495	Cyclin-dependent kinase inhibitor 1B	16	5e-06	1.0202193713362	0.981324698203107	1.06065562963566	0.312786464	0.02001767411	0.01983140884	0.1427375983	0.05536131608	0.03777196176	0.3450199081	0.05362366623	0.05487071551	0.2628313629	0.04854387066	0.04172501084	0.939185967916981	0.48870793643177	0.976517475226799	not_robust	40.4381068170596	NO PLEIOTROPIC SNPS FOR REMOVAL	NA	0.718276357617991
3328	prot-a-498	Cerebral dopamine neurotrophic factor	15	5e-06	1.00018986308496	0.937746256931582	1.06679152790359	0.995394634	0.0001898450632	0.03289067685	0.4104464612	-0.03839166042	0.04664230051	0.2905823838	-0.06899529771	0.06262763463	0.4608519154	-0.04649190512	0.06131139386	0.327606252653094	0.220471081823083	0.965738206433985	not_robust	27.2322779320338	NO PLEIOTROPIC SNPS FOR REMOVAL	NA	0.999376860953564
3329	prot-a-499	Cell adhesion molecule-related/down-regulated by oncogenes	12	5e-06	1.04914094776369	0.991566746548392	1.11005812982936	0.09573354169	0.04797168432	0.02879627492	0.4335177678	0.03125443028	0.03990676753	0.7129544545	-0.01938124362	0.05120235636	0.7376472743	0.01426797309	0.04152866569	0.501857374257702	0.137236741319439	0.980940885147982	not_robust	53.1685661742427	NO PLEIOTROPIC SNPS FOR REMOVAL	NA	0.456279918685938
3330	prot-a-500	Corneodesmosin	14	5e-06	0.986350103592356	0.944307637423146	1.03026438450873	0.5362972185	-0.01374391277	0.02222416636	0.5688712338	0.02093747862	0.03675081486	0.9416114106	0.005962983654	0.07972597994	0.5880969956	0.02530757908	0.04557199623	0.73399471261868	0.798163334692508	0.973709760883921	not_robust	38.0947831547243	NO PLEIOTROPIC SNPS FOR REMOVAL	THERE WERE 2 OUTLITER SNPs IN RADIAL ANALYSIS	0.854940200025026
3331	prot-a-501	Testis-specific chromodomain protein Y 1	11	5e-06	1.0302672581458	0.967421185675681	1.09719596688996	0.3531122513	0.02981824251	0.0321120213	0.09915486061	0.07960190371	0.04827386679	0.1683264225	0.1621177609	0.1082133078	0.2795516942	0.07893149748	0.06903918158	0.625192017232775	0.227349688608809	0.95766284770837	not_robust	26.5116532021448	REMOVED 1 PLEIOTROPIC SNP	THERE WERE 1 OUTLITER SNPs IN RADIAL ANALYSIS	0.749956887026873
3332	prot-a-502	Carcinoembryonic antigen-related cell adhesion molecule 1	15	5e-06	0.98878965440994	0.956328821075805	1.02235231138206	0.5079918314	-0.01127365511	0.01703051779	0.9088523022	0.00359291114	0.03138289026	0.8354883143	0.008467163808	0.03996254422	0.827887904	0.007016084709	0.03167280663	0.955639373521392	0.535454182558309	0.98812832938823	not_robust	86.9616642546421	NO PLEIOTROPIC SNPS FOR REMOVAL	THERE WERE 1 OUTLITER SNPs IN RADIAL ANALYSIS	0.844580137684006
3333	prot-a-506	Adenosine deaminase CECR1	16	5e-06	0.995059986739495	0.967870922698998	1.02301283568773	0.7260700083	-0.00495225546	0.01413484156	0.9680447677	0.0006610141918	0.01650033324	0.9535980138	0.001306026647	0.02204625112	0.9145752528	0.001732414934	0.01588025613	0.583567778106872	0.703616775516401	0.989227906993169	not_robust	129.945203504748	NO PLEIOTROPIC SNPS FOR REMOVAL	THERE WERE 1 OUTLITER SNPs IN RADIAL ANALYSIS	0.922637999271998
3334	prot-a-507	Bile salt-activated lipase	18	5e-06	1.02369862379712	0.975904337777382	1.07383360417358	0.3369806196	0.0234221706	0.02439432783	0.676661523	0.01690157279	0.04052910601	0.8461064977	0.01073219773	0.05440574774	0.648525133	0.02271148138	0.04894582172	0.756441948015701	0.788455547166917	0.965855487662666	not_robust	27.686922989832	NO PLEIOTROPIC SNPS FOR REMOVAL	THERE WERE 1 OUTLITER SNPs IN RADIAL ANALYSIS	0.737374177003515
3335	prot-a-50	beta-adrenergic receptor kinase 1	15	5e-06	1.02236423941514	0.971755785982096	1.07560835048544	0.393164235	0.02211782693	0.02590233776	0.3973287775	0.03004077819	0.03549234805	0.5058276556	0.0308244763	0.04504799683	0.4879749954	0.02579640219	0.03621514383	0.496768019711166	0.813650382209405	0.978253032500995	not_robust	57.65695767933	NO PLEIOTROPIC SNPS FOR REMOVAL	NA	0.783397896512836
3336	prot-a-511	Centromere protein W	12	5e-06	0.96561944892017	0.910556225001485	1.02401246022053	0.2428522826	-0.0349854676	0.02995620527	0.9099240976	-0.00550536083	0.04866218098	0.9654740022	-0.00440364084	0.09922233375	0.5878239309	0.04688831261	0.08398425512	0.697286613089706	0.748908684391449	0.962870656516362	not_robust	25.056971247514	REMOVED 1 PLEIOTROPIC SNP	NA	0.653154557361804
3337	prot-a-512	Centrosomal protein of 57 kDa	16	5e-06	1.03530998004643	0.987857480758422	1.08504189689469	0.1471594219	0.03470087951	0.02393761295	0.03407901655	0.05968928366	0.0281668083	0.1019495676	0.05883640604	0.03361610215	0.04253691577	0.06333131604	0.02857322668	0.306296243624469	0.324512958223504	0.987402231788939	not_robust	89.931232010956	NO PLEIOTROPIC SNPS FOR REMOVAL	NA	0.549233833417637
3338	prot-a-514	Centrosomal protein of 57 kDa	8	5e-06	0.951724655567465	0.85387325033681	1.06078954886773	0.3713854985	-0.04947951337	0.05535357227	0.9821671178	-0.001437275793	0.0643017021	0.5868676915	-0.08270919143	0.1441095646	0.9086638891	0.01238026102	0.1040878574	0.23716566532895	0.808603875631778	0.924386568143873	not_robust	23.6749080390344	NO PLEIOTROPIC SNPS FOR REMOVAL	THERE WERE 2 OUTLITER SNPs IN RADIAL ANALYSIS	0.764863030226926
3339	prot-a-516	Centrin-2	17	5e-06	0.993001287114187	0.933237408515108	1.05659240319069	0.8244938989	-0.00702331875	0.03166955847	0.3099079831	-0.04463334927	0.04395576537	0.7312941083	-0.02960880741	0.08462601724	0.4378944934	-0.05654731064	0.07107271258	0.443758691808602	0.776362472942257	0.961144465119215	not_robust	24.4737505760503	NO PLEIOTROPIC SNPS FOR REMOVAL	THERE WERE 1 OUTLITER SNPs IN RADIAL ANALYSIS	0.952218407961428
3340	prot-a-518	Complement factor B	12	5e-06	1.11990694312759	1.04798834895826	1.1967609778411	0.0008253655812	0.1132455954	0.03386384027	3.98e-05	0.150950425	0.03673759306	0.04935991564	0.1266311167	0.05663954604	0.001613483459	0.1569877571	0.03781846836	0.150608390785376	0.768469863290944	0.97792452933899	not_robust	43.2580294812929	REMOVED 1 PLEIOTROPIC SNP	THERE WERE 1 OUTLITER SNPs IN RADIAL ANALYSIS	0.0250599131645947
3341	prot-a-519	Cryptic protein	10	5e-06	1.00997054361867	0.946090958779025	1.07816324584033	0.7659970662	0.009921165694	0.03333557618	0.1800993437	0.05827927997	0.04347742474	0.2463018566	0.08252758929	0.06597269436	0.2993887065	0.05291817827	0.04805514484	0.411253503992216	0.240234497268386	0.974105970887106	not_robust	50.0714269341794	NO PLEIOTROPIC SNPS FOR REMOVAL	THERE WERE 2 OUTLITER SNPs IN RADIAL ANALYSIS	0.93778467491312
3342	prot-a-51	Adenylosuccinate synthetase isozyme 2	16	5e-06	1.02557085829244	0.96323272452831	1.09194336798902	0.4300102648	0.02524939248	0.03199470545	0.4522124041	0.02994454731	0.03983408717	0.6993864387	-0.02632440463	0.06678255425	0.4792830691	0.03268300382	0.04504589455	0.277366473480678	0.392780989377291	0.974195114722748	not_robust	40.6578054732163	NO PLEIOTROPIC SNPS FOR REMOVAL	THERE WERE 1 OUTLITER SNPs IN RADIAL ANALYSIS	0.808426341399181
3343	prot-a-520	Complement factor H	14	5e-06	1.02529575197846	0.98830463618259	1.06367140306611	0.1826983867	0.02498110949	0.0187476541	0.5757326949	0.02709113581	0.04840912144	0.3444250202	0.08108507608	0.082383144	0.6942531887	0.03040942082	0.07565528895	0.996835738733605	0.459284878562446	0.958760442509956	not_robust	23.0244986733708	REMOVED 2 PLEIOTROPIC SNP	THERE WERE 1 OUTLITER SNPs IN RADIAL ANALYSIS	0.598265544464836
3344	prot-a-521	Complement factor H-related protein 5	12	5e-06	1.09239856496311	1.05477939533379	1.13135943877234	7.7e-07	0.08837579696	0.01787967135	0.03067604718	0.07045134833	0.03259750345	0.0228059639	0.09511978257	0.03539631494	0.02061328333	0.100950967	0.03737293165	0.910831538391407	0.788752483018615	0.979970974501844	all_significant	61.2151644695031	NO PLEIOTROPIC SNPS FOR REMOVAL	THERE WERE 3 OUTLITER SNPs IN RADIAL ANALYSIS	9.30281578947368e-05
3345	prot-a-522	Complement factor H-related protein 5	13	5e-06	1.03489317777298	0.982881296259007	1.08965741181306	0.1923423121	0.03429821151	0.02630874196	0.3604274656	0.03658708251	0.04000551973	0.3254490695	0.04755738538	0.04620450187	0.4937690754	0.03338088118	0.0472930634	0.682865736868291	0.713167376125091	0.975852312896143	not_robust	40.8806378719231	REMOVED 1 PLEIOTROPIC SNP	NA	0.606962235012645
3346	prot-a-523	Complement factor I	12	5e-06	0.925327790419539	0.873115816647291	0.980662019170126	0.008819192399	-0.07760723622	0.02963256663	0.01169417934	-0.1012501433	0.04015885474	0.1704344396	-0.0996561331	0.06746733552	0.05280733321	-0.09898632196	0.0456227265	0.469573021148076	0.720874215945916	0.972509431871105	not_robust	34.6983630328535	NO PLEIOTROPIC SNPS FOR REMOVAL	THERE WERE 1 OUTLITER SNPs IN RADIAL ANALYSIS	0.123441805804296
3347	prot-a-524	Cofilin-1	18	5e-06	0.993661826470717	0.942731663485456	1.047343442072	0.8127667499	-0.00635834503	0.0268445143	0.6536675634	-0.01709163807	0.03809375204	0.8209914354	-0.0158700323	0.06899423078	0.9924389657	0.0003958992629	0.04116740012	0.286676644115025	0.882270228875455	0.97094409215651	not_robust	40.0858954092726	NO PLEIOTROPIC SNPS FOR REMOVAL	THERE WERE 1 OUTLITER SNPs IN RADIAL ANALYSIS	0.950920527214806
3348	prot-a-525	Properdin	12	5e-06	1.02305049056028	0.957643283222611	1.09292502184484	0.499005647	0.02278884114	0.0337085547	0.4337176686	0.04126090081	0.05270629389	0.3389933619	-0.1048138626	0.104382556	0.3964933408	0.07081023675	0.08025773188	0.698175466979034	0.216721030245754	0.959035674678037	not_robust	22.6120034964119	REMOVED 1 PLEIOTROPIC SNP	THERE WERE 1 OUTLITER SNPs IN RADIAL ANALYSIS	0.842229887580853
3349	prot-a-527	Human Chorionic Gonadotropin	15	5e-06	0.968257255728334	0.937733857011931	0.999774196335365	0.04840239879	-0.03225746696	0.01634267235	0.133112896	-0.03717237835	0.02474959468	0.1458233953	-0.0481173026	0.03110103971	0.1781497525	-0.03532008173	0.02491361969	0.88359068004882	0.493274229887954	0.985769604910527	not_robust	66.9898937569193	NO PLEIOTROPIC SNPS FOR REMOVAL	NA	0.32630750784859
3350	prot-a-528	Follicle stimulating hormone	6	5e-07	1.16570598081304	1.02769792634219	1.32224693547824	0.01708010986	0.1533268956	0.06428858047	0.003899268612	0.1974377865	0.06840757007	0.6292037756	0.0586156085	0.1122771848	0.09581157633	0.2421667792	0.1182099572	0.167605200251766	0.36276580068771	0.967606216394879	not_robust	27.2030293421783	NO PLEIOTROPIC SNPS FOR REMOVAL	THERE WERE 1 OUTLITER SNPs IN RADIAL ANALYSIS	0.188604643501226
3351	prot-a-529	Luteinizing hormone	9	5e-06	1.00824492193808	0.92996364688476	1.09311565674555	0.8421617736	0.008211118248	0.04123515368	0.717808327	0.01450907468	0.04014802956	0.1908949235	0.09531989089	0.06583115311	0.4388884114	0.0348049501	0.04272767314	0.109593817728564	0.150811228080821	0.978928327041781	not_robust	44.3831501860639	NO PLEIOTROPIC SNPS FOR REMOVAL	NA	0.9570845713271
3352	prot-a-530	Thyroid Stimulating Hormone	15	5e-06	0.997962404843084	0.937704735872593	1.0620922806297	0.9488192416	-0.002039673878	0.03177575825	0.970027368	-0.001690808137	0.04499946271	0.9882908087	-0.001575253128	0.1052937094	0.9657293464	0.003285501702	0.07511424735	0.534750684513803	0.996363274898361	0.950255926226113	not_robust	22.4224908367386	NO PLEIOTROPIC SNPS FOR REMOVAL	NA	0.988851783569691
3353	prot-a-531	Choriogonadotropin subunit beta variant 2	23	5e-06	1.0598379453029	1.01078630267407	1.11126997599023	0.01622809194	0.05811601465	0.02417728019	0.3368995514	0.03614119485	0.03763495094	0.4106498647	0.06447502266	0.0768026046	0.7922779422	0.01729993221	0.064896692	0.703957358373978	0.930469944336551	0.9536917144273	all_significant	23.7241161843317	NO PLEIOTROPIC SNPS FOR REMOVAL	NA	0.183729032224161
3354	prot-a-532	Cell growth regulator with EF hand domain protein 1	16	5e-06	1.00619136096893	0.962025238225567	1.05238512947529	0.7875338866	0.006172273239	0.02290146262	0.7557416087	0.01186858511	0.03815312984	0.7955952303	0.01662395987	0.06295972583	0.7736289307	0.01459268173	0.04982532093	0.82178152209767	0.855499213148233	0.9705657936359	not_robust	31.8374118488966	NO PLEIOTROPIC SNPS FOR REMOVAL	THERE WERE 1 OUTLITER SNPs IN RADIAL ANALYSIS	0.945022467037366
3355	prot-a-533	Chondroadherin	15	5e-06	1.01889922263963	0.964651951856022	1.07619709253497	0.5023851364	0.01872285106	0.02791365582	0.9890835834	-0.0006259780611	0.04575151971	0.8265053609	0.01727883557	0.07725813412	0.9728610302	0.002619234114	0.0756274237	0.814935385474004	0.983669202545353	0.958984423740395	not_robust	24.0638726749621	NO PLEIOTROPIC SNPS FOR REMOVAL	NA	0.844580137684006
3356	prot-a-534	Coiled-coil-helix-coiled-coil-helix domain-containing protein 10, mitochondrial	9	5e-06	1.02925228549859	0.996293837898371	1.06330103319593	0.08249511308	0.02883260221	0.01660492304	0.2984649175	0.03274700845	0.03149565613	0.4381768259	0.03726001325	0.04532866159	0.3757053461	0.03207428115	0.03419509125	0.943516536844368	0.820539569979918	0.982121470893691	not_robust	94.1041631079518	NO PLEIOTROPIC SNPS FOR REMOVAL	THERE WERE 1 OUTLITER SNPs IN RADIAL ANALYSIS	0.420453113355559
3357	prot-a-536	Chromodomain-helicase-DNA-binding protein 7	16	5e-06	0.959572376201139	0.900912149669505	1.02205208965833	0.1997547022	-0.04126753522	0.03218367044	0.3618669347	-0.04258803205	0.04670695807	0.4934159093	-0.05604719725	0.07969475543	0.5095816106	-0.05934736475	0.08784495996	0.560626244703652	0.840613306978003	0.960447810699495	not_robust	23.6940620558954	NO PLEIOTROPIC SNPS FOR REMOVAL	NA	0.612056608436003
3358	prot-a-538	Chromogranin-A	10	5e-06	1.01284391096397	0.973488200433422	1.05379067514126	0.5279388081	0.01276212748	0.02022025637	0.885587026	-0.006596003185	0.04584047121	0.9729119983	-0.003659872433	0.1044701272	0.6801128801	-0.02560406145	0.06010306623	0.968346669671907	0.871334197224605	0.960917579620537	not_robust	27.6913020863322	NO PLEIOTROPIC SNPS FOR REMOVAL	THERE WERE 2 OUTLITER SNPs IN RADIAL ANALYSIS	0.850276133291244
3359	prot-a-539	Secretogranin-1	13	5e-06	1.00605379008915	0.944640379770735	1.07145983829147	0.8510236016	0.006035539522	0.0321359765	0.9189542651	-0.005178330064	0.05089214399	0.3710100457	0.1300776276	0.1394679958	0.506039095	-0.06072036087	0.08857466842	0.709483003481276	0.375832041622315	0.960341286439897	not_robust	23.325001182404	NO PLEIOTROPIC SNPS FOR REMOVAL	THERE WERE 1 OUTLITER SNPs IN RADIAL ANALYSIS	0.959603290737451
3360	prot-a-53	alpha-Fetoprotein	9	5e-06	1.0460119166951	0.99580504472488	1.09875013755373	0.07305397141	0.04498475821	0.02509619235	0.5541693107	0.03106884105	0.05252337297	0.4614824205	0.08974510452	0.1152013792	0.8321129061	0.01669855011	0.07623931977	0.929200635248296	0.690600681390017	0.959653690411003	not_robust	23.8134498165922	NO PLEIOTROPIC SNPS FOR REMOVAL	THERE WERE 1 OUTLITER SNPs IN RADIAL ANALYSIS	0.395974950110165
3361	prot-a-540	Chitinase-3-like protein 1	11	5e-06	0.992595092206571	0.967125002475768	1.01873595920943	0.5752069321	-0.007432460223	0.01326278741	0.7679071317	-0.004265727849	0.01445453016	0.4736748149	0.01431620123	0.01914479943	0.8125618264	-0.003471914904	0.01426003406	0.484402651513523	0.140984202872227	0.996241676852465	not_robust	304.834622037964	NO PLEIOTROPIC SNPS FOR REMOVAL	THERE WERE 1 OUTLITER SNPs IN RADIAL ANALYSIS	0.866396005666371
3362	prot-a-541	Chitinase-3-like protein 2	7	5e-06	1.00800230424364	0.925316069152241	1.09807738051215	0.8551733708	0.007970455603	0.04366855054	0.8188131945	0.0125736628	0.05488964026	0.4212053978	0.1320844211	0.1508130473	0.6815788604	0.02773018169	0.06435143667	0.40599551163876	0.428300064176473	0.970565278798029	not_robust	29.1048969787149	NO PLEIOTROPIC SNPS FOR REMOVAL	THERE WERE 1 OUTLITER SNPs IN RADIAL ANALYSIS	0.960640874239907
3363	prot-a-542	Cysteine-rich hydrophobic domain-containing protein 2	15	5e-06	0.999262479490147	0.949320673270371	1.05183162131813	0.9774989679	-0.0007377926119	0.02615859099	0.9463034277	-0.002689420128	0.0399322631	0.2992288994	-0.09317122991	0.08616855397	0.8362034404	-0.01138016658	0.05402669363	0.694517924054418	0.273849800185492	0.966121405793781	not_robust	27.5326623180845	NO PLEIOTROPIC SNPS FOR REMOVAL	NA	0.99522139206468
3364	prot-a-543	Chitotriosidase-1	6	5e-07	0.995300051947778	0.972290772213269	1.01885384672761	0.6930062344	-0.004711027537	0.01193333845	0.9824010109	-0.0003579613375	0.0162275607	0.6608284086	0.01032208443	0.02181974213	0.960530879	0.0008928708143	0.01716564443	0.716986262522281	0.377392829700681	0.997086140095852	not_robust	335.870748159032	NO PLEIOTROPIC SNPS FOR REMOVAL	NA	0.913725336625618
3365	prot-a-544	Choline/ethanolamine kinase	15	5e-06	1.02337991308776	0.971206291910562	1.0783563237129	0.3866807325	0.02311078957	0.0266975356	0.9508201366	0.002554391713	0.041415696	0.6535283373	0.03647225265	0.07938948289	0.8624729601	-0.009513206161	0.05391663239	0.649368630195	0.85893789402909	0.963230505004633	not_robust	27.6439597534016	NO PLEIOTROPIC SNPS FOR REMOVAL	THERE WERE 2 OUTLITER SNPs IN RADIAL ANALYSIS	0.779318406292695
3366	prot-a-545	Neural cell adhesion molecule L1-like protein	12	5e-06	1.04826577994667	0.987965209082762	1.11224680313125	0.1188927515	0.04713716057	0.03022701832	0.6676757687	0.0206825892	0.04817297802	0.1432324317	0.1704456069	0.1072923058	0.9904097285	-0.0009296785731	0.07560894463	0.673236738686196	0.252731046538432	0.963412690082577	not_robust	27.8459872693837	NO PLEIOTROPIC SNPS FOR REMOVAL	THERE WERE 1 OUTLITER SNPs IN RADIAL ANALYSIS	0.502611990917588
3367	prot-a-546	Calcineurin B homologous protein 1	13	5e-06	0.921231567691074	0.875001096359302	0.969904614796122	0.00178849701	-0.08204384361	0.02626851838	0.06804586427	-0.08802892882	0.04824288122	0.5757821484	-0.1075490546	0.1865047565	0.2760015667	-0.08369195048	0.07332909521	0.925931462735608	0.891460107224069	0.955313568542425	all_significant	24.1509478231137	NO PLEIOTROPIC SNPS FOR REMOVAL	THERE WERE 1 OUTLITER SNPs IN RADIAL ANALYSIS	0.0421076398610769
3368	prot-a-547	Chordin	13	5e-06	0.955249224857695	0.901588275462165	1.01210397963912	0.1206337975	-0.04578300411	0.02949710019	0.4440862505	-0.03767702813	0.04923098949	0.6372907821	-0.05262077037	0.1085290311	0.9545640955	-0.004316642593	0.07419663953	0.763116689538551	0.948036548937994	0.960356982414434	not_robust	23.8343507577983	NO PLEIOTROPIC SNPS FOR REMOVAL	THERE WERE 2 OUTLITER SNPs IN RADIAL ANALYSIS	0.503939730957689
3369	prot-a-549	Chordin-like protein 2	15	5e-06	0.981327344342909	0.920156761388862	1.04656445201965	0.5659614622	-0.01884919073	0.03283777546	0.5934412311	-0.02429462698	0.04550783594	0.7086924722	-0.03540947771	0.09271494238	0.6192804048	-0.03577085309	0.07039835979	0.482540141717944	0.850696526634378	0.960997953410581	not_robust	24.302434464256	NO PLEIOTROPIC SNPS FOR REMOVAL	THERE WERE 2 OUTLITER SNPs IN RADIAL ANALYSIS	0.862945557276719
3370	prot-a-54	Advanced glycosylation end product-specific receptor, soluble	7	5e-07	0.94560756801844	0.897569390135269	0.996216763317866	0.03551008294	-0.05592762896	0.02660062129	0.09770891996	-0.06813117196	0.04114042959	0.08688934737	-0.1664014207	0.0782852479	0.1054364943	-0.09434909926	0.04952711331	0.67275664612831	0.181650696157449	0.985380922398862	not_robust	60.3109283744807	NO PLEIOTROPIC SNPS FOR REMOVAL	THERE WERE 1 OUTLITER SNPs IN RADIAL ANALYSIS	0.272187639798283
3371	prot-a-550	Carbohydrate sulfotransferase 11	17	5e-06	0.974658905151921	0.932445108236396	1.01878381150894	0.2558647313	-0.02566771006	0.02259045117	0.2732187168	-0.04050398179	0.0369669717	0.8083910402	0.01614965933	0.06543001905	0.3801316104	-0.03535728875	0.03917317534	0.728541052293944	0.497255504917912	0.961912170405008	not_robust	33.0800469250161	NO PLEIOTROPIC SNPS FOR REMOVAL	NA	0.665258461190781
3372	prot-a-552	Carbohydrate sulfotransferase 15	20	5e-06	0.993218803078113	0.951722452546604	1.03652444906422	0.7546661507	-0.006804293713	0.02177425226	0.4403462684	-0.02963138969	0.0384020979	0.2609852558	0.08601603057	0.07411643291	0.4368397092	-0.04213504465	0.05304789559	0.825433203466364	0.197597261786723	0.96229889397063	not_robust	27.1576293512189	NO PLEIOTROPIC SNPS FOR REMOVAL	NA	0.931267841770787
3373	prot-a-553	Carbohydrate sulfotransferase 15	24	5e-06	0.979789672322816	0.941080602655993	1.02009094575013	0.3208183569	-0.02041735043	0.02056588584	0.3304616218	-0.035699812	0.03668349902	0.4761562766	0.04497659695	0.06204565488	0.502407439	-0.03033238446	0.04451323295	0.819508454334343	0.265107677364757	0.962816394262938	not_robust	27.6962433717394	NO PLEIOTROPIC SNPS FOR REMOVAL	THERE WERE 1 OUTLITER SNPs IN RADIAL ANALYSIS	0.723772519178329
3374	prot-a-554	Carbohydrate sulfotransferase 1	14	5e-06	0.94694022872448	0.898034566944737	0.998509222008545	0.04388963959	-0.05451930424	0.02705480302	0.6047404356	-0.02471442149	0.04774851322	0.8213331821	0.02380017819	0.1031056056	0.7624174499	-0.02050553317	0.06641860372	0.84385318771822	0.435892184636854	0.936255388215728	not_robust	24.4062018530014	NO PLEIOTROPIC SNPS FOR REMOVAL	NA	0.307160572191601
3375	prot-a-556	Carbohydrate sulfotransferase 3	9	5e-06	0.947772835694891	0.84504712850762	1.06298609601516	0.3594407264	-0.05364043024	0.05853186202	0.1622536613	-0.09309621377	0.06661472947	0.8312982028	-0.03411947335	0.1542914431	0.1913691609	-0.1433314617	0.10042917	0.132413985366477	0.893839493947799	0.964208261078206	not_robust	25.9263912055377	NO PLEIOTROPIC SNPS FOR REMOVAL	NA	0.754201268236929
3376	prot-a-557	Carbohydrate sulfotransferase 5	13	5e-06	1.04829385859363	0.978885012671589	1.12262420993241	0.1772055739	0.04716394602	0.03495155267	0.5877399101	0.02994265952	0.05523313238	0.07400293549	0.1508037136	0.07638843253	0.7943859298	-0.02602633275	0.09766349597	0.667201843613943	0.141377275919725	0.948870085366281	not_robust	22.7028656237835	NO PLEIOTROPIC SNPS FOR REMOVAL	NA	0.59121719065849
3377	prot-a-559	Carbohydrate sulfotransferase 9	21	5e-06	1.02207576842076	0.982527618167295	1.06321578862225	0.2781341987	0.02183562643	0.02013390407	0.261706503	0.0415436521	0.03701432642	0.2086209301	0.078765744	0.06051542369	0.4214386112	0.03428542075	0.04177094338	0.863662333613365	0.315792232662369	0.967641991064613	not_robust	29.5152723903485	NO PLEIOTROPIC SNPS FOR REMOVAL	THERE WERE 1 OUTLITER SNPs IN RADIAL ANALYSIS	0.682572671724746
3378	prot-a-55	Arf-GAP domain and FG repeat-containing protein 1	24	5e-06	1.04112708719173	1.0029655402899	1.08074063179782	0.03439404563	0.04030386402	0.01905240422	0.2959013115	0.03367114522	0.03221307627	0.6495836649	0.01841471398	0.03997707206	0.3052878618	0.03621111173	0.03453509018	0.828667976152307	0.515178649923025	0.978221834142406	not_robust	47.3104023940841	NO PLEIOTROPIC SNPS FOR REMOVAL	THERE WERE 1 OUTLITER SNPs IN RADIAL ANALYSIS	0.267179464445567
3379	prot-a-560	Cartilage intermediate layer protein 1	16	5e-06	1.03815461686073	0.991755100482308	1.08672494649648	0.1084699286	0.03744473016	0.02332847288	0.3209395109	0.04194705666	0.0422627995	0.7235120277	0.02672392789	0.07403403815	0.4436038643	0.04932886556	0.06268865867	0.899493948246166	0.875679217389432	0.968939865002924	not_robust	30.7636549254736	NO PLEIOTROPIC SNPS FOR REMOVAL	NA	0.479248484177404
3380	prot-a-561	Cold-inducible RNA-binding protein	19	5e-06	1.04432205139648	1.0013726987045	1.08911352231182	0.042967971	0.04336792024	0.02142661369	0.09625753476	0.05487040032	0.03298938686	0.5587497306	0.02728946409	0.04575496196	0.1360383685	0.05525461121	0.03540706146	0.735039650417783	0.683165247072671	0.977247567828086	not_robust	49.9381992264691	NO PLEIOTROPIC SNPS FOR REMOVAL	THERE WERE 2 OUTLITER SNPs IN RADIAL ANALYSIS	0.303486084401538
3381	prot-a-562	CDGSH iron-sulfur domain-containing protein 1	9	5e-06	0.979914478779828	0.929149925666856	1.03345257767004	0.4547056499	-0.02028997768	0.02714040387	0.5756931205	-0.02669818716	0.04770201738	0.1241028638	-0.1763741727	0.1009480164	0.6152678815	-0.02752038661	0.05263864974	0.830533676279087	0.140381252186656	0.921405401828558	not_robust	30.6211416038378	NO PLEIOTROPIC SNPS FOR REMOVAL	THERE WERE 2 OUTLITER SNPs IN RADIAL ANALYSIS	0.821224877533792
3382	prot-a-566	Creatine kinase M-type	12	5e-06	1.01849870091878	0.941946622678552	1.10127217275161	0.6456682267	0.0183296812	0.03986548522	0.7348845391	-0.0178885095	0.05282530552	0.7710461723	0.02661707264	0.0890141418	0.6375364071	-0.03261607063	0.06731946917	0.351631213958157	0.918109091342475	0.946029863180738	not_robust	26.8721225739609	NO PLEIOTROPIC SNPS FOR REMOVAL	NA	0.89486877904828
3383	prot-a-567	Galectin-10	10	5e-06	0.99600233410091	0.912035197376868	1.08769996200546	0.9289663336	-0.004005677925	0.04493419291	0.7844559222	-0.01582096394	0.05784273432	0.5954554923	-0.07069408344	0.1278661999	0.8814840827	-0.01374107712	0.08958961622	0.296585603529442	0.590585977391672	0.963634118329814	not_robust	25.5726071107071	NO PLEIOTROPIC SNPS FOR REMOVAL	THERE WERE 1 OUTLITER SNPs IN RADIAL ANALYSIS	0.984960267339344
3384	prot-a-568	C-type lectin domain family 10 member A	10	5e-06	0.962761151320226	0.896349443386171	1.0340933899505	0.2980290775	-0.03794992358	0.03646684423	0.116009732	-0.08431758897	0.0536458497	0.8199630144	-0.02075468323	0.08824308833	0.2643522431	-0.107570107	0.09036716654	0.572536376003714	0.832823350834383	0.964835738002385	not_robust	25.7623224802062	NO PLEIOTROPIC SNPS FOR REMOVAL	THERE WERE 1 OUTLITER SNPs IN RADIAL ANALYSIS	0.703833073458076
3385	prot-a-569	Stem Cell Growth Factor-beta	13	5e-06	0.957594841712522	0.90010890361253	1.01875215009446	0.1701205473	-0.04333051144	0.03158622833	0.1070762621	-0.07417738926	0.04603074552	0.2287637197	-0.07441126289	0.05838628779	0.1236236605	-0.096445979	0.0582413636	0.511495368419605	0.533736939517577	0.946867830379409	not_robust	37.8070217064184	NO PLEIOTROPIC SNPS FOR REMOVAL	NA	0.578496282263166
3386	prot-a-56	Angiogenic factor with G patch and FHA domains 1	6	5e-06	0.999294277080666	0.894207273455729	1.11673107773665	0.9900639769	-0.000705972059	0.05668964751	0.9007051156	0.00926872871	0.07428612378	0.4579723264	-0.1142749861	0.1392615684	0.7010771787	0.03653354896	0.08983721676	0.41714546962095	0.420674142266363	0.969690962240136	not_robust	28.1062692478831	NO PLEIOTROPIC SNPS FOR REMOVAL	NA	0.999376860953564
3387	prot-a-570	C-type lectin domain family 12 member A	13	5e-06	1.00349186612281	0.972718237362021	1.0352390720108	0.8263742012	0.003485783713	0.01589112438	0.5643972128	-0.00934241282	0.01621039038	0.0917495241	-0.04235407663	0.02292726878	0.479438844	-0.01173799342	0.01608092771	0.358096503484669	0.0218809018183018	0.993009428614735	not_robust	170.53295265744	NO PLEIOTROPIC SNPS FOR REMOVAL	NA	0.953476742324504
3388	prot-a-572	C-type lectin domain family 2 member A	13	5e-06	1.02089578916252	0.95842217769557	1.08744166880164	0.5209441561	0.02068046655	0.03221805005	0.6949550277	0.01969104174	0.05021435965	0.60799892	0.04551525281	0.08620628356	0.9694158802	0.003145346647	0.08034428986	0.677376471938227	0.75629818081989	0.953866467254284	not_robust	22.8817411666532	NO PLEIOTROPIC SNPS FOR REMOVAL	NA	0.848634635629128
3389	prot-a-574	C-type lectin domain family 2 member D	11	5e-06	0.980573284116512	0.932304917661901	1.03134065616045	0.4462107715	-0.01961789456	0.02575380529	0.9997198849	1.5e-05	0.04261060612	0.3186801206	0.08841816892	0.08376429918	0.9401293551	0.003479598396	0.04517974578	0.784121240993626	0.195664453005605	0.970259721762842	not_robust	34.50603116892	NO PLEIOTROPIC SNPS FOR REMOVAL	NA	0.816223519505784
3390	prot-a-575	C-type lectin domain family 2 member L	8	5e-06	1.04198072257133	0.970476796206194	1.11875299899451	0.2568860473	0.04112344275	0.03627103496	0.1453209611	0.08653705774	0.05942421084	0.974154251	0.005069860422	0.1501191945	0.2347693279	0.09470608882	0.07285109555	0.657371179227682	0.810499462505866	0.955996073212	not_robust	25.2491551207255	NO PLEIOTROPIC SNPS FOR REMOVAL	THERE WERE 2 OUTLITER SNPs IN RADIAL ANALYSIS	0.665258461190781
3391	prot-a-576	C-type lectin domain family 4 member D	17	5e-06	1.01005769064487	0.95139318127458	1.07233955268007	0.7430555004	0.01000744867	0.03052821976	0.9112552279	0.004858686526	0.0435930997	0.75670272	0.02592221333	0.08215313852	0.7191994375	0.0286964649	0.0784173883	0.476299443269667	0.836698146968704	0.959160946385196	not_robust	23.4779698120053	NO PLEIOTROPIC SNPS FOR REMOVAL	NA	0.929445446761312
3392	prot-a-577	C-type lectin domain family 4 member E	11	5e-06	1.02735789386473	0.974922388940427	1.08261360500016	0.3125917746	0.02699035502	0.02672845268	0.4296903645	0.03848351479	0.04873048174	0.5518523498	0.05186616678	0.08391752164	0.6710452837	0.03672255921	0.08393694976	0.903992366157481	0.746193740136459	0.958685930562017	not_robust	26.1023617512007	NO PLEIOTROPIC SNPS FOR REMOVAL	NA	0.718276357617991
3393	prot-a-578	C-type lectin domain family 4 member M	16	5e-06	0.972702759898888	0.919362290317695	1.02913798953834	0.3361275554	-0.02767673175	0.02877463277	0.5687921087	-0.02467014168	0.04329376201	0.8939725919	-0.01155117786	0.08510858144	0.248970594	-0.0987544638	0.08233556993	0.664090150612051	0.840997817257743	0.958673393822135	not_robust	22.7005886860486	REMOVED 1 PLEIOTROPIC SNP	NA	0.736592652430263
3394	prot-a-579	C-type lectin domain family 5 member A	11	5e-06	1.01234774998368	0.960753998317813	1.0667121538827	0.6456364425	0.01227213831	0.02668827867	0.7499485367	0.01113409269	0.03493517521	0.4390349748	0.03326184953	0.04108293938	0.752966899	0.01179299331	0.03645232756	0.507729285954091	0.506057562114736	0.976943075199351	not_robust	45.2711845680391	NO PLEIOTROPIC SNPS FOR REMOVAL	NA	0.89486877904828
3395	prot-a-57	Protein argonaute-1	13	5e-06	0.981627751726051	0.908779465307001	1.06031559882707	0.6374015517	-0.01854311406	0.03934169011	0.9138514731	-0.005754689032	0.05319460808	0.4267331904	-0.07990821498	0.09682234662	0.9535752788	-0.005240220428	0.08815072515	0.373777552977003	0.500433063231859	0.957906766904567	not_robust	22.8076740884755	NO PLEIOTROPIC SNPS FOR REMOVAL	NA	0.892963989643902
3396	prot-a-580	C-type lectin domain family 6 member A	14	5e-06	0.978108301997713	0.91078378156682	1.05040940539262	0.5429557893	-0.02213487684	0.03638514026	0.4531048934	-0.03587808809	0.04782158896	0.5235946247	0.05979104787	0.0910089904	0.6738584345	-0.03053771219	0.07092968382	0.365327406080748	0.345318400818827	0.953667373187624	not_robust	24.0515367834153	NO PLEIOTROPIC SNPS FOR REMOVAL	NA	0.856898137382755
3397	prot-a-581	C-type lectin domain family 7 member A	16	5e-06	0.95670227414949	0.915277280121998	1.00000214278323	0.050006881	-0.04426303922	0.02258427653	0.5243577072	-0.02762363514	0.04338955265	0.5613181533	-0.05267059983	0.08851746348	0.9187895984	0.007640145801	0.07368309444	0.949976724113567	0.92013023651767	0.952624329805765	not_robust	23.1616233707448	NO PLEIOTROPIC SNPS FOR REMOVAL	NA	0.332936363728681
3398	prot-a-584	Chloride intracellular channel protein 5	13	5e-06	0.99455207928726	0.94905914198448	1.04222571034544	0.8191174542	-0.005462814752	0.02388844247	0.8713098341	-0.007172410309	0.0442755191	0.3846187896	-0.06183253917	0.06828755303	0.9188318031	-0.005804341401	0.05577265197	0.885953201884731	0.36876512171586	0.967105615471395	not_robust	29.9832101055803	NO PLEIOTROPIC SNPS FOR REMOVAL	THERE WERE 2 OUTLITER SNPs IN RADIAL ANALYSIS	0.951061351428755
3399	prot-a-585	Clathrin interactor 1	16	5e-06	1.02191505909675	0.964457440499014	1.08279571928895	0.4627955969	0.0216783759	0.02952446402	0.324832553	0.0334421488	0.03396605293	0.7894525666	0.01466638269	0.05388380226	0.4157476126	0.02960776606	0.03537511435	0.172218953159481	0.876762998708192	0.979820246624752	not_robust	58.9523284450088	NO PLEIOTROPIC SNPS FOR REMOVAL	NA	0.821675241515191
3400	prot-a-586	Dual specificity protein kinase CLK2	13	5e-06	0.988884075307963	0.946850067458653	1.03278412074506	0.6139817254	-0.01117816828	0.02216140498	0.9379786599	0.002540741565	0.03265286897	0.7632305079	0.01748038052	0.0566042433	0.9990686782	3.98e-05	0.03338093228	0.694641651663343	0.582205635893853	0.976980933028829	not_robust	43.9916439381712	REMOVED 2 PLEIOTROPIC SNP	NA	0.882250422945665
3401	prot-a-587	CXADR-like membrane protein	17	5e-06	1.01656883970484	0.966607758731932	1.06911226040081	0.5227447344	0.01643307408	0.02571202391	0.7862747659	0.01040420108	0.03837048174	0.9999594486	-4.02e-06	0.07773447778	0.8887280913	-0.007624880784	0.05363579162	0.661314126253562	0.823412498345867	0.963232583154559	not_robust	27.6039773570521	NO PLEIOTROPIC SNPS FOR REMOVAL	NA	0.848967596502262
3402	prot-a-592	Colipase	23	5e-06	1.00924043211023	0.981971056384985	1.03726707949599	0.5104323439	0.009198000508	0.01397522741	0.9868404433	-0.00048624972	0.02948074645	0.7922925704	-0.01068853303	0.0400752203	0.953825336	-0.001754976166	0.02996502033	0.986737874560716	0.567866027962397	0.97376165053121	not_robust	37.3649552493335	NO PLEIOTROPIC SNPS FOR REMOVAL	NA	0.844580137684006
3403	prot-a-594	Calsyntenin-3	77	5e-05	0.999017242779295	0.969375283892708	1.0295656057606	0.9489845625	-0.0009832404432	0.01536745497	0.6178304509	-0.01239006735	0.02483340171	0.7436379031	-0.01302850288	0.03969088637	0.8632460932	-0.008862662897	0.05128025638	0.929416575267672	0.736268870532709	0.945366259277976	not_robust	18.2371285959276	NO PLEIOTROPIC SNPS FOR REMOVAL	THERE WERE 6 OUTLITER SNPs IN RADIAL ANALYSIS	0.988851783569691
3404	prot-a-599	UMP-CMP kinase	17	5e-06	1.05090450696964	0.998710804991723	1.10582590800974	0.05608619156	0.04965122856	0.02599043637	0.3266808134	0.04387768403	0.04473565029	0.2446809397	0.09796847286	0.08090787749	0.1469862534	0.1133337931	0.07435757116	0.857332352656231	0.523973664802315	0.961988913250601	not_robust	24.8539253401607	NO PLEIOTROPIC SNPS FOR REMOVAL	THERE WERE 1 OUTLITER SNPs IN RADIAL ANALYSIS	0.351209840306653
3405	prot-a-59	Agouti-related protein	16	5e-06	1.03595122603099	0.97528067547369	1.10039598825627	0.2513417117	0.03532006361	0.03079083711	0.9056735285	-0.005140192779	0.04337809374	0.4827462617	0.0513845312	0.07126338887	0.9400040807	-0.004522817037	0.05909387029	0.44604271297695	0.804784201365802	0.961091866953348	not_robust	25.4869719915427	NO PLEIOTROPIC SNPS FOR REMOVAL	NA	0.660907279852288
3406	prot-a-600	Cytosolic non-specific dipeptidase	18	5e-06	0.990365673250049	0.932713727557998	1.05158114196516	0.7517185017	-0.009681037133	0.03059995823	0.3839261583	-0.03778133002	0.04339264949	0.1545970151	-0.1070168152	0.07162414641	0.2644054863	-0.0848811894	0.07354417034	0.312490894161579	0.155179174350862	0.950029734370212	not_robust	24.1571136318375	REMOVED 1 PLEIOTROPIC SNP	NA	0.931171330302238
3407	prot-a-604	Ciliary neurotrophic factor	8	5e-06	0.955352102370697	0.878933430370479	1.03841497884476	0.2829120978	-0.04567531287	0.04253612483	0.8266312093	-0.01453549223	0.06636478216	0.5625949143	0.07564565453	0.123473603	0.8693915581	0.01628241371	0.09546195702	0.644137530074792	0.324389651872196	0.961859966118049	not_robust	23.9857176304227	NO PLEIOTROPIC SNPS FOR REMOVAL	NA	0.69038795012763
3408	prot-a-605	Ciliary neurotrophic factor receptor subunit alpha	15	5e-06	0.999647458736765	0.938860499382089	1.06437009802474	0.991210612	-0.0003526034205	0.0320080461	0.6801322912	-0.01811130339	0.04392934076	0.5064867673	-0.04776674017	0.06991821718	0.8755380844	-0.01112823568	0.06976095288	0.407518817866738	0.457443796353862	0.961402582505632	not_robust	25.4003923913171	NO PLEIOTROPIC SNPS FOR REMOVAL	THERE WERE 1 OUTLITER SNPs IN RADIAL ANALYSIS	0.999376860953564
3409	prot-a-607	Contactin-2	19	5e-06	1.02585438327878	0.992402433663878	1.06043393284212	0.1312707354	0.02552581005	0.0169144821	0.1067563379	0.04110255905	0.02548291791	0.1365527159	0.05348237608	0.03422497171	0.1571537911	0.03659603889	0.02478964074	0.822893099381433	0.324095835398219	0.977494124928416	not_robust	51.5740991919321	NO PLEIOTROPIC SNPS FOR REMOVAL	THERE WERE 1 OUTLITER SNPs IN RADIAL ANALYSIS	0.526803049410773
3410	prot-a-608	Contactin-4	6	5e-07	0.947685900122729	0.856541139245761	1.04852939822863	0.2976538614	-0.05373216061	0.05159222957	0.7389056852	0.01882149183	0.05646963893	0.1142144575	-0.2222343953	0.1103186849	0.6640274682	0.0432592987	0.09379868542	0.151843523834538	0.170683280987894	0.977941697033015	not_robust	49.1895384267987	NO PLEIOTROPIC SNPS FOR REMOVAL	NA	0.703833073458076
3411	prot-a-609	Contactin-5	6	5e-07	1.03158852114397	0.965489208398294	1.10221312439257	0.3573113257	0.03109986773	0.03378582761	0.3309129751	0.04212590011	0.0433270751	0.261705311	0.1372820593	0.1051456196	0.4916831525	0.03331480002	0.04492411893	0.462401202635917	0.344362199489849	0.986791596524356	not_robust	73.0174895255978	NO PLEIOTROPIC SNPS FOR REMOVAL	NA	0.753558371178503
3412	prot-a-60	Activator of 90 kDa heat shock protein ATPase homolog 1	15	5e-06	1.0310248858395	0.979497780606813	1.08526260729432	0.2427849875	0.03055334232	0.02615747437	0.5001210189	0.02708986929	0.04017484134	0.7889926235	0.01511783912	0.05533646793	0.587556918	0.0252635843	0.04550812184	0.629767936217015	0.749725005752496	0.969272524115004	not_robust	42.3434390751463	NO PLEIOTROPIC SNPS FOR REMOVAL	NA	0.653154557361804
3413	prot-a-611	Contactin-associated protein-like 2	16	5e-06	1.00779855007353	0.959080222591234	1.05899161885146	0.7586226791	0.007768298559	0.02528002746	0.4739352461	0.02418117963	0.03376831198	0.9695304894	0.001976241753	0.05082164268	0.3858731691	0.02986787427	0.03344039016	0.47810606882802	0.89615231070998	0.968612855513298	not_robust	38.9039270056401	NO PLEIOTROPIC SNPS FOR REMOVAL	NA	0.932486404216359
3414	prot-a-612	Cytochrome c oxidase assembly factor 3 homolog, mitochondrial	11	5e-06	0.97762820584096	0.917490571574359	1.04170760819459	0.4848558991	-0.02262583885	0.03239139616	0.8240728006	-0.01126350267	0.05066581713	0.2313055138	-0.09465214575	0.07373302664	0.792586095	0.02416893929	0.08948613132	0.655267421119604	0.288596341525357	0.963613174189413	not_robust	25.9021770875302	REMOVED 1 PLEIOTROPIC SNP	NA	0.833559350302507
3415	prot-a-613	Cochlin	7	5e-07	0.969468984401821	0.934573349356811	1.00566757265648	0.09735190909	-0.03100679615	0.01870324925	0.2286767955	-0.04142455673	0.03441222666	0.2163625218	-0.1015581634	0.07179875544	0.277583463	-0.04344850791	0.03639287583	0.856776086462268	0.333588601906451	0.986230894327171	not_robust	62.7138417766723	NO PLEIOTROPIC SNPS FOR REMOVAL	NA	0.457933006795277
3416	prot-a-615	Collagen alpha-2(XI) chain	16	5e-06	0.976914345937977	0.931865406615469	1.02414107501389	0.3322145931	-0.02335630127	0.02408703416	0.7837135962	-0.01100290932	0.04008596564	0.1234022624	-0.1412977223	0.08618956973	0.9903057535	0.0005688770006	0.04604682448	0.796164156537426	0.168277901465809	0.967836475882492	not_robust	29.5632492699745	NO PLEIOTROPIC SNPS FOR REMOVAL	NA	0.735034793697398
3417	prot-a-616	Collagen alpha-1(XV) chain	11	5e-06	0.993326303516866	0.923557116458519	1.0683661331549	0.8569854242	-0.006696065172	0.03715641238	0.6825670062	-0.02000737163	0.04892223604	0.5695887687	-0.05721467808	0.09694423143	0.2846489413	-0.06491945976	0.05742524054	0.294316411695608	0.584081453771868	0.957348900291905	not_robust	28.7103524887914	NO PLEIOTROPIC SNPS FOR REMOVAL	NA	0.960786344933382
3418	prot-a-617	Endostatin	17	5e-06	0.977389818365692	0.928798933440516	1.02852277565207	0.3793849442	-0.02286971126	0.02601698248	0.8425469825	-0.008438146427	0.04248030984	0.9039795856	-0.01041796442	0.08491136049	0.9331028069	-0.005242482919	0.06147929603	0.711961520323665	0.877822730452613	0.950761027396984	not_robust	26.7946642032597	NO PLEIOTROPIC SNPS FOR REMOVAL	NA	0.774113901698755
3419	prot-a-618	Collagen alpha-1(I) chain	17	5e-06	1.01408849850883	0.960800244174368	1.07033224548314	0.611460471	0.013990178	0.02754027147	0.4126407953	0.03179432575	0.03880881512	0.03742581947	0.1629334093	0.07136498931	0.3611861848	0.0415731211	0.04422604856	0.37588939878743	0.039954025259301	0.968040396994142	not_robust	32.0680548840472	NO PLEIOTROPIC SNPS FOR REMOVAL	THERE WERE 1 OUTLITER SNPs IN RADIAL ANALYSIS	0.881005496778412
3420	prot-a-61	Alpha-2-HS-glycoprotein	10	5e-06	0.989051875756254	0.9572181864795	1.02194424087858	0.5095585043	-0.011008496	0.01669154462	0.763650264	-0.007251076916	0.02411472602	0.9961121841	0.0002016993908	0.04012360097	0.7735926373	-0.007224696562	0.0243683813	0.828201970467106	0.745749691956523	0.983468106338441	not_robust	82.455413084046	NO PLEIOTROPIC SNPS FOR REMOVAL	NA	0.844580137684006
3421	prot-a-621	Collagen alpha-1(XXVIII) chain	15	5e-06	1.01106625327933	0.954701242215701	1.07075902210812	0.7068845008	0.01100547031	0.02926647609	0.9481296206	-0.003185219901	0.04896139726	0.8885282417	0.01010856445	0.07071823923	0.9878399088	0.001299691427	0.08376760767	0.739725136683898	0.988667623891144	0.962877760604091	not_robust	25.1974305946758	NO PLEIOTROPIC SNPS FOR REMOVAL	NA	0.917246068510195
3422	prot-a-622	Collagen alpha-1(VI) chain	11	5e-06	1.00928029585957	0.942671278553645	1.08059589677254	0.7908674884	0.009237498492	0.03483425855	0.8427641159	0.01034600451	0.05215795276	0.5708239751	-0.05863088083	0.09966862715	0.8203967535	0.0154866653	0.06644201138	0.530539474487258	0.482588630646066	0.964706632084433	not_robust	26.9635860929296	NO PLEIOTROPIC SNPS FOR REMOVAL	THERE WERE 2 OUTLITER SNPs IN RADIAL ANALYSIS	0.946039643225644
3423	prot-a-623	Collagen alpha-3(VI) chain	9	5e-06	0.940539113206613	0.890934558514836	0.992905500204313	0.02658535535	-0.06130204343	0.02764400919	0.5068369904	-0.03633415342	0.05473900197	0.8682497463	0.01608492307	0.09347767051	0.8367512887	-0.01624537109	0.07631531441	0.903741868352467	0.384521388577122	0.962230945547553	not_robust	24.048717933592	NO PLEIOTROPIC SNPS FOR REMOVAL	THERE WERE 1 OUTLITER SNPs IN RADIAL ANALYSIS	0.243134196039542
3424	prot-a-626	Collagen alpha-2(IX) chain	13	5e-06	1.00348937731959	0.939515465936345	1.07181942916677	0.9174542922	0.003483303568	0.03360933773	0.763048988	0.01430599458	0.04745265038	0.06153583059	0.1538322463	0.07390365492	0.9258008334	-0.005681524729	0.05973926623	0.490099650795457	0.0421442976917603	0.968324780544218	not_robust	37.8155375517143	NO PLEIOTROPIC SNPS FOR REMOVAL	NA	0.982169666404657
3425	prot-a-627	Collectin-10	7	5e-06	1.06161396029427	1.02500780937126	1.09952742836466	0.0008388088742	0.05979035419	0.01790312384	0.05530815192	0.06657771357	0.03474016974	0.08380979416	0.1057384968	0.04908714894	0.10089728	0.07431801409	0.0383727887	0.869337403350274	0.307708679174102	0.989606061253194	all_significant	89.930237273801	NO PLEIOTROPIC SNPS FOR REMOVAL	NA	0.0251508079989019
3426	prot-a-628	Collectin-11	10	5e-06	0.980447473662096	0.951956392176625	1.00979126408558	0.1893841851	-0.01974620575	0.01504583981	0.3357065316	-0.01778214662	0.01847144177	0.6310391818	-0.01199436963	0.02402463085	0.3057571697	-0.01925849271	0.01773529836	0.620636162937556	0.662441788277991	0.991890052135514	not_robust	154.58056744091	NO PLEIOTROPIC SNPS FOR REMOVAL	THERE WERE 2 OUTLITER SNPs IN RADIAL ANALYSIS	0.605315270605698
3427	prot-a-629	Collectin-12	13	5e-06	1.02580917205017	0.972458933256892	1.08208626757947	0.3497243154	0.0254817373	0.02724957637	0.1398649719	0.06333151669	0.04289898539	0.8410673535	0.01837757782	0.08950418632	0.198453214	0.07625505037	0.05601902771	0.723544445693914	0.933827056483867	0.964076761006417	not_robust	29.0274260383499	NO PLEIOTROPIC SNPS FOR REMOVAL	THERE WERE 1 OUTLITER SNPs IN RADIAL ANALYSIS	0.748524164103217
3428	prot-a-62	Allograft inflammatory factor 1	12	5e-06	1.01929803521061	0.977126904625542	1.06328919986332	0.3752641953	0.0191141896	0.02155761879	0.3330975902	0.03416598036	0.03529932005	0.2937676137	0.05100561451	0.0460307344	0.4039474441	0.03136217696	0.03613263651	0.815887439854421	0.408400363053627	0.983002635345069	not_robust	64.3724762162229	NO PLEIOTROPIC SNPS FOR REMOVAL	NA	0.76843796637926
3429	prot-a-630	Collectin-12	12	5e-06	1.05548280852135	1.00150409648478	1.11237084600486	0.04378787503	0.05399830065	0.02678333377	0.329706764	0.05141286903	0.05274712367	0.6347193092	0.05021591907	0.1024856495	0.6405291994	0.03651417918	0.07604800125	0.91394494803812	0.969022654408415	0.951458193741465	not_robust	23.6711445342514	NO PLEIOTROPIC SNPS FOR REMOVAL	NA	0.306916235515618
3430	prot-a-631	Procollagen galactosyltransferase 1	20	5e-06	1.03042954813932	0.980050919375384	1.08339784462965	0.2411633084	0.02997575233	0.02557474615	0.6770295939	-0.01507671594	0.03619686649	0.584400563	0.02922757753	0.05247504461	0.7057043013	-0.01519060225	0.03962429328	0.482908919890535	0.987039576691549	0.970218743260339	not_robust	32.7669942064619	NO PLEIOTROPIC SNPS FOR REMOVAL	NA	0.651282793449647
3431	prot-a-634	COMM domain-containing protein 7	10	5e-06	1.0085717132682	0.941665337950893	1.0802318613726	0.8074488722	0.008535184727	0.03502067338	0.818633178	0.01030526387	0.04494162645	0.3076976308	0.07304972852	0.06705434324	0.6735476209	0.02183277915	0.05014756342	0.341784567015631	0.294272352942148	0.980601044481286	not_robust	47.8279353007871	NO PLEIOTROPIC SNPS FOR REMOVAL	NA	0.950423733485794
3432	prot-a-635	COP9 signalosome complex subunit 2	10	5e-06	1.00500655577833	0.984464149113204	1.02597761235617	0.6355211657	0.004994064652	0.01053666405	0.8647678819	0.003487141687	0.02047549552	0.9270482485	0.003431638469	0.03631973355	0.8847581093	0.003218912488	0.02158816893	0.976571094414397	0.960649756653885	0.988902666661837	not_robust	107.259728840026	NO PLEIOTROPIC SNPS FOR REMOVAL	NA	0.892529113407372
3433	prot-a-636	Coactosin-like protein	17	5e-06	0.983732053500889	0.929905376482757	1.04067443587151	0.567797353	-0.01640172236	0.02870955172	0.3093751237	-0.04536424091	0.04462638438	0.3818830977	0.09411565516	0.1044694866	0.3714657771	-0.05784718548	0.06290837786	0.720402979896574	0.282878170994869	0.960406582880123	not_robust	23.7634759446477	REMOVED 1 PLEIOTROPIC SNP	NA	0.863450694807221
3434	prot-a-637	Cytochrome c oxidase subunit 4 isoform 2, mitochondrial	9	5e-06	0.928584781117786	0.874718919668175	0.98576774359776	0.01509264629	-0.07409359259	0.03048932975	0.06158761747	-0.08839514399	0.04728901966	0.1352541505	-0.1459500867	0.08645998467	0.2679339298	-0.08504791888	0.07143222498	0.737037587308965	0.386039690313265	0.964491415138679	not_robust	27.1036142519765	REMOVED 1 PLEIOTROPIC SNP	NA	0.176311295464097
3435	prot-a-639	Cytochrome c oxidase subunit 6C	14	5e-06	1.01871407350913	0.961384631320634	1.07946219416883	0.5303921005	0.01854111968	0.0295519536	0.2587627725	0.05374003134	0.04758617636	0.1670750997	0.1355749993	0.09217766167	0.3291681755	0.07286384154	0.07187079604	0.725150708781218	0.196293340188208	0.966992709395482	not_robust	28.1708944489856	NO PLEIOTROPIC SNPS FOR REMOVAL	THERE WERE 1 OUTLITER SNPs IN RADIAL ANALYSIS	0.850361451680607
3436	prot-a-63	Apoptosis-inducing factor 1, mitochondrial	12	5e-06	1.04346880819949	0.983372590355614	1.10723764762603	0.159732489	0.04255055557	0.03026415933	0.9800517656	-0.001224233674	0.04896149482	0.5451700551	-0.04717388972	0.07532570885	0.819477118	-0.01333018847	0.05702909359	0.669106677236737	0.210058090121706	0.9729335862894	not_robust	39.422271337141	NO PLEIOTROPIC SNPS FOR REMOVAL	THERE WERE 1 OUTLITER SNPs IN RADIAL ANALYSIS	0.567594316562694
3437	prot-a-641	Cytochrome c oxidase subunit 8A, mitochondrial	8	5e-06	1.06612477696953	1.01296311147589	1.12207643811655	0.01414610455	0.06403037046	0.02609722499	0.006252240814	0.07274125196	0.02660372372	0.02765744056	0.1019569608	0.03526702854	0.03604801901	0.07458577043	0.02881950274	0.346611548475443	0.183285657403667	0.984085327148669	not_robust	79.7667107918247	NO PLEIOTROPIC SNPS FOR REMOVAL	THERE WERE 2 OUTLITER SNPs IN RADIAL ANALYSIS	0.171006154802289
3438	prot-a-642	Carboxypeptidase A2	10	5e-06	0.975095651280599	0.957982474945097	0.992514533421739	0.005242690881	-0.02521970892	0.009033717162	0.4661046516	-0.02514477013	0.03450010753	0.8227734162	-0.01621318212	0.07004971187	0.5284841728	-0.0253886661	0.03872602258	0.999624112809406	0.89157653738397	0.979091103767998	all_significant	43.6669329587496	NO PLEIOTROPIC SNPS FOR REMOVAL	THERE WERE 2 OUTLITER SNPs IN RADIAL ANALYSIS	0.0884896832157022
3439	prot-a-643	Carboxypeptidase A4	15	5e-06	1.02020152931148	0.985436760679705	1.05619274816944	0.2582005905	0.02000018554	0.0176890356	0.3992832744	0.01620804982	0.01922886705	0.7598170301	-0.008275926213	0.02650582477	0.5103062676	0.0129550404	0.01917586518	0.365109818696162	0.185753962966858	0.98998937908698	not_robust	127.17391102071	NO PLEIOTROPIC SNPS FOR REMOVAL	NA	0.665580522731892
3440	prot-a-644	Carboxypeptidase B	12	5e-06	1.01972526958467	0.952071058904335	1.09218699140607	0.5770522436	0.01953324747	0.03502492487	0.9796608158	0.001229929255	0.04824359041	0.07661268449	0.1604893735	0.08129492948	0.7452461999	0.02601953071	0.07808931049	0.331624424594827	0.0871201825136781	0.971992831527316	not_robust	32.8117097525608	NO PLEIOTROPIC SNPS FOR REMOVAL	NA	0.866837080893634
3441	prot-a-645	Carboxypeptidase M	13	5e-06	0.999697874296058	0.91964470466553	1.08671950678554	0.994338419	-0.0003021713531	0.04258454222	0.9399298248	0.004062498674	0.05390927644	0.6385518579	-0.05918421384	0.1225296129	0.453993123	0.07636359739	0.09867955322	0.193138332135455	0.616869576060638	0.963085382778977	not_robust	24.7161631771958	NO PLEIOTROPIC SNPS FOR REMOVAL	NA	0.999376860953564
3442	prot-a-646	Copine-1	13	5e-06	0.983712751147876	0.951461077865115	1.0170576593025	0.3342832888	-0.01642134411	0.01700773217	0.2415494071	-0.02652599415	0.02265005292	0.7071889992	-0.01054145704	0.02734207256	0.2078949257	-0.0290364125	0.02181394619	0.653136705237775	0.770043694983443	0.989261186819424	not_robust	94.4526687449037	NO PLEIOTROPIC SNPS FOR REMOVAL	NA	0.735074566309282
3443	prot-a-647	Probable serine carboxypeptidase CPVL	22	5e-06	1.01958966567644	0.96997987124755	1.07173676193625	0.4458712121	0.0194002578	0.0254490902	0.7561808112	0.01261396286	0.04062468801	0.6973753363	-0.02461886556	0.06240266151	0.904641764	0.006425583205	0.05299228635	0.597044692680872	0.443558011079804	0.962520581651125	not_robust	25.5566025787026	NO PLEIOTROPIC SNPS FOR REMOVAL	THERE WERE 1 OUTLITER SNPs IN RADIAL ANALYSIS	0.816223519505784
3444	prot-a-648	Probable carboxypeptidase X1	8	5e-07	1.0281494420873	0.970863976463121	1.08881501517384	0.3425762415	0.02776052815	0.02924971157	0.2375444572	0.04053772387	0.03432065164	0.3122315487	0.05986469042	0.05426715478	0.4079974028	0.03329109101	0.03782604929	0.385636451958605	0.502359160231138	0.984740392202024	not_robust	59.7233241945393	NO PLEIOTROPIC SNPS FOR REMOVAL	NA	0.740823139296514
3445	prot-a-649	Carboxypeptidase Z	10	5e-06	1.01693847398494	0.939634370378745	1.10060241778297	0.6771141517	0.01679661768	0.04033727793	0.4945349527	-0.0372536173	0.05453501123	0.3911570971	-0.1045671257	0.1153526575	0.5366542968	-0.03964565875	0.06171831854	0.37047716550683	0.294867866154821	0.964895147593241	not_robust	26.1861250902084	NO PLEIOTROPIC SNPS FOR REMOVAL	THERE WERE 1 OUTLITER SNPs IN RADIAL ANALYSIS	0.904359792964913
3446	prot-a-650	Cellular retinoic acid-binding protein 1	14	5e-06	0.998401627075394	0.948649438974401	1.05076308275105	0.9510908717	-0.001599651685	0.02607974356	0.6545309528	0.02111828502	0.04719416225	0.79649935	-0.0202722317	0.07688171814	0.6701285422	0.03405838987	0.07815083986	0.856910198534638	0.791602975824666	0.965195093468007	not_robust	24.7751934497704	REMOVED 1 PLEIOTROPIC SNP	NA	0.988851783569691
3447	prot-a-651	Cellular retinoic acid-binding protein 2	17	5e-06	0.99757789807432	0.962300431488897	1.03414861945623	0.8949708627	-0.00242503996	0.01836915218	0.7542199094	-0.01281286312	0.04092520923	0.5461674847	-0.04310871166	0.06981198303	0.6060224784	-0.03683690692	0.07001637654	0.993879908407633	0.522496880404755	0.960737620748977	not_robust	24.0030781287098	NO PLEIOTROPIC SNPS FOR REMOVAL	THERE WERE 1 OUTLITER SNPs IN RADIAL ANALYSIS	0.973651950392346
3448	prot-a-654	Cyclic AMP-responsive element-binding protein 3-like protein 4	12	5e-06	1.00629218451382	0.962322057247143	1.05227138148568	0.7831883872	0.00627247137	0.02279519228	0.8552330655	0.005538468205	0.03035682465	0.4220704452	-0.03181998382	0.03801044951	0.9695100887	0.001239983973	0.03171190979	0.514410527569017	0.228852178249312	0.979148256474026	not_robust	53.6027891500784	NO PLEIOTROPIC SNPS FOR REMOVAL	NA	0.944620357328755
3449	prot-a-655	CREB-binding protein	16	5e-06	0.997496707600022	0.943050525507024	1.05508629151967	0.9302554197	-0.002506430875	0.02863723845	0.6022919062	-0.02133826844	0.04094792264	0.9543100684	0.003551576185	0.06088750846	0.6040482224	-0.03450223291	0.06513103822	0.533354364211999	0.91082829425882	0.961386536695083	not_robust	28.1466700819011	NO PLEIOTROPIC SNPS FOR REMOVAL	NA	0.985170333542923
3450	prot-a-656	Protein CREG1	13	5e-06	1.0359938816279	0.984963438151762	1.08966818584089	0.1700291175	0.03536123806	0.02577142611	0.5902390588	0.01875232283	0.03482392528	0.07335132945	0.124383655	0.06284080337	0.5415863364	-0.02653066788	0.04222665343	0.433787586569417	0.149098021755937	0.975501026485901	not_robust	40.3530199853938	NO PLEIOTROPIC SNPS FOR REMOVAL	NA	0.578496282263166
3451	prot-a-657	Cysteine-rich with EGF-like domain protein 1	11	5e-06	1.01619727575918	0.977559044899924	1.05636269097801	0.4165568687	0.01606749936	0.01977759404	0.3094418049	0.01796154408	0.01767183218	0.9327557628	0.002507316899	0.02889681291	0.3246094689	0.01925228593	0.01858347186	0.192251955706393	0.52502367722129	0.993278040264688	not_robust	158.800811696967	NO PLEIOTROPIC SNPS FOR REMOVAL	THERE WERE 5 OUTLITER SNPs IN RADIAL ANALYSIS	0.796250393343172
3452	prot-a-659	Corticotropin-releasing factor-binding protein	12	5e-06	1.0006695495178	0.974964855738804	1.0270519408347	0.9597941537	0.0006693254695	0.0132771324	0.989165129	0.0003054391996	0.02249198264	0.598400299	-0.01913686245	0.03518196838	0.9882246593	0.0003563217039	0.02360119502	0.945892785722038	0.505640238899398	0.989751476726961	not_robust	95.1934842355474	NO PLEIOTROPIC SNPS FOR REMOVAL	THERE WERE 1 OUTLITER SNPs IN RADIAL ANALYSIS	0.988851783569691
3453	prot-a-65	Endothelial monocyte-activating polypeptide 2	7	5e-06	0.993950905495455	0.935809385363736	1.05570473857904	0.8435957128	-0.006067464395	0.03075306478	0.6831058963	-0.01649822249	0.04041418186	0.5511350178	0.04969505813	0.07780899555	0.6921763085	-0.01928381344	0.04640308817	0.585760808778105	0.459255497810803	0.977413220437286	not_robust	43.6084851348549	NO PLEIOTROPIC SNPS FOR REMOVAL	NA	0.9570845713271
3454	prot-a-660	Cysteine-rich motor neuron 1 protein	12	5e-06	0.975390715628137	0.900932983878213	1.05600201697375	0.5385367241	-0.02491715428	0.04051390284	0.6600511097	-0.02306525014	0.05243978193	0.8377862577	-0.02003648723	0.09535311767	0.6540230565	-0.03902177249	0.08471023524	0.289657737530375	0.955533139357091	0.960118865312676	not_robust	23.1867799863205	NO PLEIOTROPIC SNPS FOR REMOVAL	NA	0.855213455670391
3455	prot-a-661	Cysteine-rich secretory protein 2	6	5e-07	0.9682171578303	0.926858851910355	1.01142095453349	0.1470208435	-0.03229888026	0.02227301431	0.08264618356	-0.03964423425	0.02284266617	0.0762029623	-0.09212199912	0.03874874783	0.1492283925	-0.04141967624	0.02431641037	0.37286129431295	0.137075701445733	0.993845964634772	not_robust	139.9863528447	NO PLEIOTROPIC SNPS FOR REMOVAL	NA	0.54920479455533
3456	prot-a-662	Cysteine-rich secretory protein 3	14	5e-06	1.00801528186122	0.951823484342136	1.06752441516827	0.7850097756	0.007983330111	0.02926479954	0.5390751872	0.02951940643	0.04806060815	0.6224564275	-0.04998477858	0.09890836886	0.5621038708	0.04629800636	0.07782106198	0.779314877728121	0.542089722597694	0.962230736946073	not_robust	24.8477057490908	NO PLEIOTROPIC SNPS FOR REMOVAL	THERE WERE 1 OUTLITER SNPs IN RADIAL ANALYSIS	0.94481772095779
3457	prot-a-663	Cysteine-rich secretory protein LCCL domain-containing 2	18	5e-06	0.975375702422429	0.926546336453277	1.02677839569011	0.3413505104	-0.02493254639	0.026203406	0.4026162322	-0.03170392651	0.03787995366	0.5502094562	-0.04296923665	0.0704023388	0.4587674628	-0.04139111425	0.05459787149	0.64389745574932	0.782866597649324	0.965692582000262	not_robust	27.7529332265208	NO PLEIOTROPIC SNPS FOR REMOVAL	NA	0.73890784237124
3458	prot-a-665	Crk-like protein	12	5e-06	1.02685791363138	0.966889170092288	1.0905460598827	0.3879913231	0.02650357048	0.03070151668	0.4145320541	0.04189871975	0.05134998209	0.1751760838	0.1414153439	0.09690797419	0.7088377919	0.0293200983	0.07650390298	0.828800209988187	0.223095141803022	0.965955056352359	not_robust	27.4403565766523	NO PLEIOTROPIC SNPS FOR REMOVAL	NA	0.779318406292695
3459	prot-a-669	Peroxisomal carnitine O-octanoyltransferase	15	5e-06	1.04093570139277	0.97809968691621	1.10780848713929	0.2066112227	0.04012002153	0.0317671971	0.08380158509	0.08393130949	0.04854208937	0.3983414926	0.07719183527	0.08839043687	0.2530866413	0.09648187712	0.08094315341	0.579612039111512	0.6573055197728	0.961689594150074	not_robust	24.6453450884192	NO PLEIOTROPIC SNPS FOR REMOVAL	THERE WERE 1 OUTLITER SNPs IN RADIAL ANALYSIS	0.619302549988324
3460	prot-a-670	C-reactive protein	14	5e-06	0.968246680071054	0.914818640544733	1.02479507075892	0.2651716325	-0.03226838939	0.02895971991	0.3168242263	-0.04319818153	0.04315479625	0.1659234985	-0.1471109652	0.09972666914	0.4270697468	-0.04869183343	0.05939004635	0.657897392721369	0.246896042305208	0.955398670202401	not_robust	25.5638994071362	NO PLEIOTROPIC SNPS FOR REMOVAL	THERE WERE 3 OUTLITER SNPs IN RADIAL ANALYSIS	0.670682067438724
3461	prot-a-674	Beta-crystallin B2	15	5e-06	0.958890086754905	0.907857263082868	1.01279158725296	0.1324599286	-0.04197882302	0.02790269845	0.5170707355	-0.02932700759	0.04526699268	0.3479018938	-0.07884762422	0.08096442801	0.5712897072	-0.03592653577	0.06196801707	0.768619878573808	0.626006224376894	0.962405957973553	not_robust	25.5742992998936	NO PLEIOTROPIC SNPS FOR REMOVAL	NA	0.527885010592535
3462	prot-a-675	Gamma-crystallin D	18	5e-06	1.0207259303631	0.960618936855958	1.08459388519408	0.5076568677	0.02051407059	0.03096507498	0.7895084003	0.01081519471	0.04051408031	0.07584172441	-0.1740141734	0.09166682041	0.7267194244	-0.02690355934	0.07571619278	0.356795813568162	0.0394210145447524	0.958342758854085	not_robust	23.0376331945185	NO PLEIOTROPIC SNPS FOR REMOVAL	THERE WERE 1 OUTLITER SNPs IN RADIAL ANALYSIS	0.844580137684006
3463	prot-a-676	Quinone oxidoreductase-like protein 1	16	5e-06	0.933277138590374	0.889289245393514	0.979440853386248	0.005057711514	-0.06905308195	0.02463247655	0.01928477909	-0.08241939435	0.03522226634	0.1655255611	-0.06409276216	0.04380596568	0.04568783261	-0.07851672453	0.03603335555	0.598880882754352	0.889148230244998	0.979635100715274	not_robust	55.8279908435735	NO PLEIOTROPIC SNPS FOR REMOVAL	THERE WERE 1 OUTLITER SNPs IN RADIAL ANALYSIS	0.086753438712541
3464	prot-a-678	Cold shock domain-containing protein C2	16	5e-06	0.956765244284354	0.910000043770558	1.00593372378046	0.08387887461	-0.0441972214	0.02556806631	0.3736114508	-0.037698141	0.0423703662	0.9284312233	0.007798816079	0.08528023241	0.5863831945	-0.0404066919	0.07266874235	0.83320125045961	0.522061968973636	0.959072250397836	not_robust	24.0399693631907	REMOVED 1 PLEIOTROPIC SNP	NA	0.424105631425672
3465	prot-a-67	Alcohol dehydrogenase [NADP(+)]	12	5e-06	1.01178036731749	0.986616685868035	1.03758584904578	0.3620681571	0.01171151897	0.0128495902	0.671458518	0.009344732416	0.02203181826	0.3681847129	0.0258060779	0.0273826048	0.5269378867	0.01474739235	0.02257121356	0.950676846128169	0.469402468043502	0.990969225287504	not_robust	102.739041599462	NO PLEIOTROPIC SNPS FOR REMOVAL	NA	0.756877505065999
3466	prot-a-681	Granulocyte-macrophage colony-stimulating factor	9	5e-06	0.982578423794139	0.920879764146678	1.04841087457319	0.5952957052	-0.01757511777	0.03308708302	0.6476955969	-0.02548222837	0.05576396744	0.3302753445	-0.1269501223	0.1213524767	0.4131658637	-0.07686631262	0.0890500026	0.753566164141708	0.369159005400887	0.961569077652947	not_robust	24.1745400164568	NO PLEIOTROPIC SNPS FOR REMOVAL	NA	0.876392731179384
3467	prot-a-683	Cytokine receptor common subunit beta	13	5e-06	0.961479183353675	0.901391997623619	1.0255718072266	0.2328332995	-0.03928236437	0.03292483782	0.785763871	0.01116434053	0.04107322688	0.2450283018	-0.08413277358	0.06850477312	0.9968074355	0.0001729278549	0.04232788908	0.231823757299153	0.468498515211966	0.973230582593043	not_robust	34.541325827526	NO PLEIOTROPIC SNPS FOR REMOVAL	THERE WERE 1 OUTLITER SNPs IN RADIAL ANALYSIS	0.64355067911168
3468	prot-a-686	Granulocyte colony-stimulating factor receptor	9	5e-06	0.987386150743494	0.930181422548797	1.0481088818229	0.6767619078	-0.01269407924	0.03044977276	0.5097193248	-0.03897576907	0.05911915543	0.5533299005	0.08406631926	0.1350419087	0.5207164585	-0.05398647657	0.08037698421	0.88942791016701	0.471801826851051	0.954478693779331	not_robust	23.639533239986	NO PLEIOTROPIC SNPS FOR REMOVAL	NA	0.904359792964913
3469	prot-a-687	Chondroitin sulfate N-acetylgalactosaminyltransferase 2	8	5e-06	0.927251193731865	0.869379647508851	0.988975045299085	0.02160896011	-0.07553077522	0.03287989556	0.3734785725	-0.04991519113	0.05608597331	0.8285416997	-0.03963043788	0.1751872844	0.9184448886	-0.007890815419	0.07433973449	0.752216653906782	0.839749237874015	0.478693566500825	not_robust	26.537297717129	NO PLEIOTROPIC SNPS FOR REMOVAL	NA	0.216776045342575
3470	prot-a-689	Tyrosine-protein kinase CSK	13	5e-06	1.03526549279544	0.988859597520286	1.0838491564026	0.1385507345	0.0346579086	0.02339838272	0.3111105849	0.03937527582	0.03887401717	0.2517818949	0.066757424	0.05518904776	0.4951038102	0.03093356112	0.04396424503	0.829226259996798	0.50403335074137	0.972671685954593	not_robust	46.576044426328	NO PLEIOTROPIC SNPS FOR REMOVAL	NA	0.537553434948395
3471	prot-a-68	Aldose reductase	13	5e-06	1.01839031413934	0.96423988696556	1.07558175714616	0.513299861	0.01822325736	0.02787674861	0.2801923599	0.04980319489	0.04611888103	0.5705035667	0.03909929885	0.0668629626	0.2099427721	0.06735836322	0.05084781269	0.658612371862425	0.730500364670593	0.97421720211079	not_robust	36.8758578165806	NO PLEIOTROPIC SNPS FOR REMOVAL	THERE WERE 1 OUTLITER SNPs IN RADIAL ANALYSIS	0.846933812639526
3472	prot-a-690	CUB and sushi domain-containing protein 1	20	5e-06	1.03355096591784	0.984131583937824	1.08545200315123	0.1867942493	0.03300041283	0.02499800009	0.8893379445	0.005467810528	0.03929662332	0.07365847555	0.1490196906	0.07845645307	0.8705789614	-0.009022712451	0.05463709059	0.772513855858876	0.129053571563411	0.963295137854383	not_robust	25.9974173132488	NO PLEIOTROPIC SNPS FOR REMOVAL	NA	0.603607692333474
3473	prot-a-691	CUB and sushi domain-containing protein 2	9	5e-06	0.984868813276866	0.927920214435014	1.04531247867681	0.615864565	-0.01524683117	0.03038912987	0.6871877181	0.01975041019	0.04904808152	0.3117728251	0.09531917272	0.08744207417	0.4361838949	0.05144736575	0.06277192154	0.673151774786616	0.208341400234416	0.976451291216012	not_robust	41.1110731143621	NO PLEIOTROPIC SNPS FOR REMOVAL	NA	0.883178801041328
3474	prot-a-693	Casein kinase I isoform delta	20	5e-06	0.964797786579923	0.916021862922706	1.01617090886843	0.1757560155	-0.03583674719	0.0264685202	0.9704161829	-0.001594121905	0.04298409993	0.8512558039	0.01692596212	0.08897507802	0.842550315	0.01451232773	0.07206838153	0.707074140110658	0.537445927872927	0.958798781130577	not_robust	23.1637200582485	NO PLEIOTROPIC SNPS FOR REMOVAL	NA	0.588975085518613
3475	prot-a-694	Casein kinase I isoform gamma-2	10	5e-06	1.00125011035066	0.924674670506189	1.08416702160601	0.9754475168	0.001249329613	0.04059318393	0.5263726327	0.03448361818	0.05442894661	0.9965986896	-0.000786062262	0.178736057	0.3128558451	0.0641606828	0.06001335419	0.443465214806533	0.990925798971526	0.962516322925537	not_robust	31.8276228025783	NO PLEIOTROPIC SNPS FOR REMOVAL	NA	0.994289420432682
3476	prot-a-697	Casein kinase II 2-alpha:2-beta heterotetramer	11	5e-06	0.985434660856083	0.908121562612322	1.06932982410759	0.7248566049	-0.01467245509	0.04168600751	0.7887518519	-0.01498687771	0.05593542971	0.9895514612	0.001704644973	0.1266090056	0.8339873718	0.01568188697	0.07289374858	0.419277391639998	0.893351685463837	0.961463446647977	not_robust	23.9465670559655	NO PLEIOTROPIC SNPS FOR REMOVAL	NA	0.922637999271998
3477	prot-a-69	Aldo-keto reductase family 1 member C1	17	5e-06	0.994671460688656	0.947272716296077	1.04444189903098	0.8301763265	-0.005342786611	0.02491094972	0.5040751713	-0.02664351503	0.03988003744	0.4317282661	-0.05187272822	0.06420028844	0.237250218	-0.05990989956	0.04879133752	0.782458756711173	0.427352138552341	0.966526130186448	not_robust	28.1542434847823	NO PLEIOTROPIC SNPS FOR REMOVAL	THERE WERE 1 OUTLITER SNPs IN RADIAL ANALYSIS	0.953932490888475
3478	prot-a-6	Alpha/beta hydrolase domain-containing protein 14A	16	5e-06	1.00501283713449	0.950085278621439	1.0631159386773	0.8615697658	0.005000314698	0.02867543171	0.3556230136	0.03530129402	0.03821572126	0.602903705	0.0300094578	0.05638314917	0.4712011239	0.02910004604	0.0393674289	0.306234402340339	0.611313528744351	0.979711301194734	not_robust	51.1191439623075	NO PLEIOTROPIC SNPS FOR REMOVAL	THERE WERE 1 OUTLITER SNPs IN RADIAL ANALYSIS	0.962634897733706
3479	prot-a-703	Cystatin-M	11	5e-06	0.999656207174854	0.937848618336056	1.06553713787648	0.9915747432	-0.0003438519354	0.03256269325	0.4309602585	-0.04292639603	0.05450628255	0.8388528483	-0.01600093237	0.07643914996	0.4022098021	-0.06112586698	0.06987491107	0.733959880064658	0.816807454430725	0.960479209591562	not_robust	26.1148589483475	NO PLEIOTROPIC SNPS FOR REMOVAL	NA	0.999376860953564
3480	prot-a-704	Cystatin-M	14	5e-06	0.993158013333844	0.933337337584149	1.05681279397043	0.8285135441	-0.006865500372	0.03169544942	0.5912144828	-0.02559253032	0.04765151765	0.2585013784	-0.08374205234	0.07059732338	0.3234059238	-0.07366736194	0.07176988055	0.661530315541688	0.231903603128975	0.963597130461977	not_robust	25.6834310821134	NO PLEIOTROPIC SNPS FOR REMOVAL	THERE WERE 1 OUTLITER SNPs IN RADIAL ANALYSIS	0.953871913172452
3481	prot-a-706	Cystatin-8	17	5e-06	0.985535486060046	0.957442321398418	1.01445295719222	0.3234090034	-0.01457014486	0.01475492532	0.4218882325	-0.01870311878	0.02328721471	0.3376690814	-0.02689435148	0.02715400547	0.3520459636	-0.02232159196	0.02328677248	0.893772825963583	0.53066783009541	0.984506398284222	not_robust	74.465654375573	NO PLEIOTROPIC SNPS FOR REMOVAL	THERE WERE 3 OUTLITER SNPs IN RADIAL ANALYSIS	0.72711593271763
3482	prot-a-708	Di-N-acetylchitobiase	17	5e-06	0.996057399795669	0.944428718555651	1.05050844409413	0.8843371791	-0.003950392741	0.02715544499	0.9284135297	0.003704782568	0.04123708162	0.445340683	0.04295600787	0.05480261731	0.6609380617	0.0205857225	0.04606348288	0.510370526713606	0.335989517164133	0.976167628039824	not_robust	46.6402756407444	NO PLEIOTROPIC SNPS FOR REMOVAL	THERE WERE 1 OUTLITER SNPs IN RADIAL ANALYSIS	0.972222056581779
3483	prot-a-70	RAC-alpha/beta/gamma serine/threonine-protein kinase	10	5e-06	0.951683048385235	0.895676735135825	1.01119141432927	0.1095197576	-0.04952323199	0.03094514581	0.3946604496	-0.0392891676	0.04615760026	0.9453505776	-0.005729579669	0.08100897483	0.7197884088	0.02060939373	0.05566948122	0.646333320817271	0.564681803443459	0.970394758891968	not_robust	40.085528406291	NO PLEIOTROPIC SNPS FOR REMOVAL	THERE WERE 1 OUTLITER SNPs IN RADIAL ANALYSIS	0.480715793460745
3484	prot-a-710	Cardiotrophin-1	10	5e-06	0.899104023441469	0.851952756586477	0.948864873925182	0.000108910247	-0.106356541	0.02748350136	0.01524318524	-0.1055683584	0.04350555116	0.03817562988	-0.1322462837	0.05334825925	0.1506946383	-0.09321801684	0.05934716507	0.698141018565355	0.557110407786901	0.966058149551611	all_significant	36.5048020381818	REMOVED 1 PLEIOTROPIC SNP	THERE WERE 1 OUTLITER SNPs IN RADIAL ANALYSIS	0.00608793131001807
3485	prot-a-711	Cardiotrophin-1	14	5e-06	1.0453847263255	0.982854164248346	1.11189357056894	0.1584130822	0.04438497683	0.03146913495	0.3253900345	0.04492402408	0.04568040833	0.1788694369	-0.1350690422	0.09460320712	0.3477712152	0.0795456093	0.08165823053	0.538787634937296	0.0658728313541755	0.960816849511212	not_robust	23.7087332969129	NO PLEIOTROPIC SNPS FOR REMOVAL	THERE WERE 1 OUTLITER SNPs IN RADIAL ANALYSIS	0.566413131137227
3486	prot-a-714	Chymotrypsinogen B	17	5e-06	1.01002787556927	0.975668630054482	1.04559711976187	0.5720348401	0.009977930046	0.01765826462	0.1813848221	0.02961503308	0.02215859328	0.2387896089	0.03878472324	0.03161336458	0.1796726108	0.03138535235	0.02236736353	0.637800963299818	0.268761170927581	0.982816547582211	not_robust	65.1144606388334	NO PLEIOTROPIC SNPS FOR REMOVAL	NA	0.864077957031151
3487	prot-a-716	Chymotrypsin-like protease CTRL-1	14	5e-06	1.02606904498742	0.954620001982718	1.10286572970892	0.4846474341	0.02573503979	0.03682498019	0.2466102365	0.05022407986	0.04334810957	0.3326301437	-0.07144053441	0.07076404799	0.2869422747	0.05449535959	0.04907709576	0.109042555390394	0.140488284944616	0.976439355329156	not_robust	40.7470480615842	NO PLEIOTROPIC SNPS FOR REMOVAL	NA	0.833559350302507
3488	prot-a-717	Lysosomal protective protein	17	5e-06	1.04303994410793	0.990397648734296	1.09848031888508	0.1107504574	0.04213947261	0.02642256312	0.1745972657	0.05062957007	0.03729401003	0.5773921368	-0.04063432881	0.07134056729	0.1222733218	0.09865283415	0.06046145895	0.384956267263138	0.231947602355918	0.970822312177699	not_robust	33.0322491897336	NO PLEIOTROPIC SNPS FOR REMOVAL	NA	0.482588506868406
3489	prot-a-718	Cathepsin B	18	5e-06	0.959953376646378	0.914765909692114	1.00737300720459	0.0966357491	-0.04087056169	0.02460026589	0.1239663929	-0.051833324	0.03369440209	0.0219825378	-0.146551119	0.05777046126	0.1593518142	-0.05694075581	0.03868847012	0.518631294549993	0.0587876474707398	0.969291537048305	not_robust	34.8724034695111	NO PLEIOTROPIC SNPS FOR REMOVAL	THERE WERE 1 OUTLITER SNPs IN RADIAL ANALYSIS	0.457376004245464
3490	prot-a-71	RAC-alpha/beta/gamma serine/threonine-protein kinase	14	5e-06	1.04146928885322	0.986551582858967	1.09944406199335	0.141528696	0.04063249387	0.02763885714	0.2831608843	0.0497577683	0.04636195384	0.987880132	0.001054325235	0.06797676536	0.2550061626	0.05988641476	0.05028915912	0.759887416660826	0.518387324124917	0.968957797412957	not_robust	35.8851971735445	NO PLEIOTROPIC SNPS FOR REMOVAL	NA	0.540634950616874
3491	prot-a-722	Cathepsin F	13	5e-06	1.0996700179446	1.04929009861653	1.1524688453276	7.16e-05	0.09501015111	0.02392668988	0.008113006758	0.1030303381	0.03891858078	0.01531180541	0.2175981882	0.07588618226	0.04628240574	0.09927874756	0.04468246605	0.757237620876491	0.108843019589055	0.971620833964092	all_significant	35.6780475269148	NO PLEIOTROPIC SNPS FOR REMOVAL	NA	0.0044421027027027
3492	prot-a-724	Cathepsin H	17	5e-06	1.00082100556479	0.951535510556111	1.05265927973021	0.9745897866	0.0008206687241	0.02576476585	0.6167642194	0.02040063723	0.04076527656	0.8678385957	0.01157286834	0.06836547758	0.9775200462	0.001879700757	0.06567331085	0.774908989081645	0.863034435503855	0.95837568803336	not_robust	26.8058678503687	NO PLEIOTROPIC SNPS FOR REMOVAL	NA	0.994086301286758
3493	prot-a-725	Cathepsin H	11	5e-06	1.01282803129719	0.965345979484797	1.06264556209041	0.6028435984	0.01274644906	0.02449753214	0.2854868703	0.02302226896	0.02155492635	0.3835197629	0.03160012144	0.034495334	0.2824697528	0.02533450665	0.02230255795	0.0872637266262174	0.448687652502074	0.991753068279424	not_robust	126.408758983468	NO PLEIOTROPIC SNPS FOR REMOVAL	NA	0.87914553041323
3494	prot-a-727	Cathepsin S	22	5e-06	0.99048828156401	0.955751331505476	1.02648775217532	0.5997865706	-0.009557243742	0.01821442322	0.8157765639	0.006717897679	0.02883459463	0.5714200748	0.01981409733	0.03443368251	0.6989248839	0.01174655618	0.02995696548	0.779621269184416	0.294798296147221	0.976113989237825	not_robust	41.2697181843593	NO PLEIOTROPIC SNPS FOR REMOVAL	THERE WERE 2 OUTLITER SNPs IN RADIAL ANALYSIS	0.879045824084684
3495	prot-a-728	Cathepsin L2	10	5e-06	0.955749869296886	0.878781394595732	1.03945966343682	0.2907185551	-0.04525904316	0.04283676883	0.1799562511	-0.07310820943	0.05452216299	0.162734129	-0.1654800642	0.1076312402	0.215121528	-0.1234357621	0.09256299952	0.31646309523876	0.260118077047131	0.961009843898532	not_robust	24.9387568153764	NO PLEIOTROPIC SNPS FOR REMOVAL	THERE WERE 1 OUTLITER SNPs IN RADIAL ANALYSIS	0.697665550957546
3496	prot-a-729	Cathepsin Z	12	5e-06	0.947506274509321	0.91492605273951	0.98124666747263	0.002523975266	-0.05392171987	0.01785220091	0.1638858203	-0.05992785378	0.0430478833	0.1345133061	-0.07875574366	0.04836617063	0.2244280755	-0.06358998064	0.04939929151	0.981423528714009	0.514425922121427	0.978179762176487	all_significant	42.4196610586568	NO PLEIOTROPIC SNPS FOR REMOVAL	THERE WERE 1 OUTLITER SNPs IN RADIAL ANALYSIS	0.0544017391840657
3497	prot-a-72	RAC-beta serine/threonine-protein kinase	14	5e-06	0.969192256863353	0.925160322979024	1.01531983963517	0.1871353018	-0.03129227928	0.02372242606	0.307859424	-0.04311395743	0.04228003039	0.4600307191	-0.04181838152	0.05478661241	0.09963238379	-0.09085463604	0.05124145589	0.843276325372139	0.82168027635294	0.976405072130171	not_robust	41.5655855545921	NO PLEIOTROPIC SNPS FOR REMOVAL	NA	0.603607692333474
3498	prot-a-730	Cortexin-3	14	5e-06	1.00232143406467	0.94965753625257	1.05790584377383	0.9328938022	0.002318743699	0.02753703634	0.7798447622	0.01254742637	0.04488897447	0.4572486123	-0.06361074149	0.08281030717	0.8699903387	0.01065293501	0.0638151151	0.78969849571543	0.401027207248031	0.960770158515283	not_robust	25.3513898116434	NO PLEIOTROPIC SNPS FOR REMOVAL	NA	0.985170333542923
3499	prot-a-732	Cullin-3	7	5e-06	1.01864013404085	0.96324951981534	1.07721592519213	0.5173576425	0.01846853587	0.0285261887	0.8195749417	0.0140650313	0.06166392921	0.7945187701	0.04343457162	0.1581030285	0.9186075157	-0.008999139979	0.08444710243	0.916844908804647	0.874586132947474	0.964318622314745	not_robust	25.243447421172	NO PLEIOTROPIC SNPS FOR REMOVAL	THERE WERE 2 OUTLITER SNPs IN RADIAL ANALYSIS	0.847424713061626
3500	prot-a-735	CUB and zona pellucida-like domain-containing protein 1	13	5e-06	1.00105447922091	0.972021673072164	1.03095445104737	0.94404456	0.001053923648	0.01501586787	0.7437492126	0.006944421188	0.02124374745	0.8122436376	0.006524725648	0.0268166036	0.7235269092	0.007746181659	0.02138858465	0.802891116426116	0.781625937038736	0.990496637542378	not_robust	104.045304591908	NO PLEIOTROPIC SNPS FOR REMOVAL	THERE WERE 1 OUTLITER SNPs IN RADIAL ANALYSIS	0.987269207366264
3501	prot-a-736	Fractalkine	13	5e-06	0.948662017683919	0.894649793309875	1.00593509385008	0.07804506553	-0.05270268956	0.02990828577	0.2239053243	-0.05726459159	0.04708449995	0.5666066312	-0.0455317711	0.07707028075	0.4296001499	-0.05674072448	0.06941137887	0.69464697549623	0.91908857848313	0.962352357848518	not_robust	25.6303799522241	REMOVED 1 PLEIOTROPIC SNP	NA	0.41130626852543
3502	prot-a-739	C-X-C motif chemokine 11	17	5e-06	0.980593479951065	0.922140455444947	1.04275174919917	0.5319930919	-0.01959729883	0.03135736245	0.1491241508	-0.0603503348	0.04183349103	0.1376752791	-0.1221363937	0.07788114192	0.1579020785	-0.08304324473	0.05605400068	0.264523029326098	0.173245137240532	0.96395195924929	not_robust	27.3586836922057	NO PLEIOTROPIC SNPS FOR REMOVAL	THERE WERE 1 OUTLITER SNPs IN RADIAL ANALYSIS	0.85130020387344
3503	prot-a-73	RAC-beta serine/threonine-protein kinase	8	5e-06	1.0777034091963	0.998451133670785	1.16324635129943	0.05482952251	0.07483230402	0.03897059749	0.1311534077	0.07916611403	0.05244285496	0.4884147485	0.05790559378	0.07847267504	0.2081664276	0.08112574278	0.05851410251	0.499880249322796	0.807215849764043	0.97996872978248	not_robust	44.3099038540041	NO PLEIOTROPIC SNPS FOR REMOVAL	NA	0.345772442092596
3504	prot-a-740	Stromal cell-derived factor 1	9	5e-06	0.94848679438994	0.865139003183618	1.03986434066846	0.2597402373	-0.05288741233	0.04692738536	0.6964560104	-0.02502322408	0.06414419941	0.3713104134	-0.1320864517	0.1382872293	0.9604845034	0.004803208168	0.09396244543	0.311810184038284	0.559739940284353	0.960249695461778	not_robust	23.0556749673698	NO PLEIOTROPIC SNPS FOR REMOVAL	THERE WERE 1 OUTLITER SNPs IN RADIAL ANALYSIS	0.668130568325541
3505	prot-a-741	Stromal cell-derived factor 1	11	5e-06	1.03161342725961	0.955470206023143	1.11382464528311	0.4262655684	0.0311240109	0.03912025931	0.763970391	0.01688548379	0.05623413285	0.1577401237	0.1703016184	0.1105239928	0.9021752299	-0.01195988272	0.09486702525	0.537818553904061	0.207530407585741	0.959377378858451	not_robust	22.7124946164104	NO PLEIOTROPIC SNPS FOR REMOVAL	THERE WERE 2 OUTLITER SNPs IN RADIAL ANALYSIS	0.806699708847507
3506	prot-a-742	Growth-regulated alpha protein	13	5e-06	0.977804413821883	0.940335601931798	1.01676621593968	0.2601936943	-0.02244561481	0.01993511698	0.4444438365	-0.01598333549	0.02090115335	0.4231492694	-0.02599137039	0.03124281138	0.6229307638	-0.01126839075	0.02232829798	0.321741639418362	0.881865878754102	0.986993434138065	not_robust	84.6265262896628	NO PLEIOTROPIC SNPS FOR REMOVAL	THERE WERE 1 OUTLITER SNPs IN RADIAL ANALYSIS	0.668130568325541
3507	prot-a-745	C-X-C motif chemokine 16	7	5e-07	1.00834299734302	0.91452671835369	1.11178337372259	0.8675656615	0.008308386911	0.04982499089	0.5726572714	0.03158590442	0.05598924721	0.5976752942	0.1256944913	0.2232157503	0.5509364745	0.04350170841	0.06887519693	0.18127116314062	0.611475480503515	0.96266444852652	not_robust	35.7212980372994	NO PLEIOTROPIC SNPS FOR REMOVAL	THERE WERE 2 OUTLITER SNPs IN RADIAL ANALYSIS	0.965186609388408
3508	prot-a-746	Gro-beta/gamma	18	5e-06	1.02719053939899	0.966816577584186	1.09133462198927	0.3853616083	0.02682744382	0.03090506493	0.3554549807	0.03988561701	0.04316344065	0.1415185065	0.1099320105	0.07108162238	0.6085361315	0.04022181619	0.0770815936	0.383636989586947	0.214515393378774	0.957679910393134	not_robust	22.3410062104503	NO PLEIOTROPIC SNPS FOR REMOVAL	THERE WERE 1 OUTLITER SNPs IN RADIAL ANALYSIS	0.779318406292695
3509	prot-a-748	C-X-C motif chemokine 5	12	5e-06	0.954720166506482	0.889990159546187	1.02415806125198	0.1958055024	-0.0463370008	0.03582034296	0.6122191921	-0.02699174238	0.05324778602	0.1747130462	-0.1392843735	0.09533515225	0.7088022248	-0.0303049231	0.07906338519	0.593175129494458	0.31059034339825	0.964425258697035	not_robust	26.3963921336439	NO PLEIOTROPIC SNPS FOR REMOVAL	THERE WERE 1 OUTLITER SNPs IN RADIAL ANALYSIS	0.610062363964165
3510	prot-a-74	CD166 antigen	15	5e-06	1.04866094167198	0.985821325714021	1.11550616922583	0.1317953993	0.04751405664	0.03152765749	0.4405127253	0.03484418158	0.04517429124	0.3934133069	-0.06808863479	0.07713423648	0.9697088253	0.002688252652	0.06953916039	0.449798523746821	0.124510438404523	0.963834776454796	not_robust	25.7972109696696	NO PLEIOTROPIC SNPS FOR REMOVAL	NA	0.526803049410773
3511	prot-a-754	Cytochrome c	14	5e-06	1.05766466612193	0.99600857281602	1.12313746738148	0.06732639238	0.05606333246	0.0306442585	0.4168084257	0.03927011371	0.04836395224	0.9496245829	0.00726715371	0.1126476464	0.851674258	0.01344742972	0.07050061544	0.740136572609602	0.655740095000754	0.958591078736557	not_robust	24.3148473341418	NO PLEIOTROPIC SNPS FOR REMOVAL	NA	0.378793464971299
3512	prot-a-755	Cytoglobin	11	5e-06	0.962158560694917	0.90520347499449	1.02269724044547	0.2153101529	-0.03857601789	0.03113240225	0.1642507391	-0.06872372761	0.04940895161	0.4487217726	0.1168462313	0.1475299139	0.2523572541	-0.1037486854	0.08540581108	0.713142284567674	0.304861870134984	0.962800706514831	not_robust	24.4582961985913	NO PLEIOTROPIC SNPS FOR REMOVAL	THERE WERE 1 OUTLITER SNPs IN RADIAL ANALYSIS	0.624827939194969
3513	prot-a-757	Cytochrome P450 3A4	9	5e-06	1.06983886297688	0.995317439289286	1.1499398559247	0.0668639133	0.06750804178	0.03683755103	0.2061027684	0.07175669036	0.05675361047	0.6452761942	0.06254357299	0.1300638925	0.5088845101	0.05207293082	0.07531651781	0.607810797519457	0.969012366691876	0.96369775412676	not_robust	25.8799542684732	NO PLEIOTROPIC SNPS FOR REMOVAL	NA	0.378322822480357
3514	prot-a-759	Cytohesin-2	7	5e-06	1.01429524259679	0.94849917233616	1.08465549487044	0.6782847364	0.01419402906	0.03421856697	0.8593362976	0.01091122294	0.06156911566	0.4561223447	0.1377743791	0.1706437298	0.9194960308	0.008803337006	0.08352547185	0.779110203944286	0.485461315555547	0.916022044424824	not_robust	25.9986306383681	NO PLEIOTROPIC SNPS FOR REMOVAL	THERE WERE 1 OUTLITER SNPs IN RADIAL ANALYSIS	0.904971004014066
3515	prot-a-75	Aldehyde dehydrogenase, dimeric NADP-preferring	14	5e-06	0.981317595333602	0.91340070685453	1.05428451684425	0.6062868266	-0.01885912529	0.03659259136	0.4026445943	-0.03918890137	0.04682584858	0.2289800141	0.1070851219	0.08447747258	0.1630411759	-0.09375130645	0.06340160634	0.219408271352755	0.128453541078318	0.967362861448696	not_robust	28.6215728177939	NO PLEIOTROPIC SNPS FOR REMOVAL	NA	0.879875150837125
3516	prot-a-760	Cytohesin-4	8	5e-06	1.02837472709961	0.955477625666512	1.10683343170855	0.4557373634	0.02797962114	0.03751201687	0.7571658227	0.01779434044	0.05754873949	0.9261872807	0.0126571342	0.1310215382	0.9555428725	0.004812116301	0.0832913283	0.627426056797272	0.905449083202655	0.966475916926496	not_robust	26.1081511060578	NO PLEIOTROPIC SNPS FOR REMOVAL	THERE WERE 1 OUTLITER SNPs IN RADIAL ANALYSIS	0.821311962487323
3517	prot-a-762	Dystroglycan	11	5e-06	1.03757469246198	0.9539332389844	1.1285498800563	0.3896867878	0.03688596327	0.04288140477	0.6449241746	0.02650200637	0.05750991639	0.5941422822	0.05891976512	0.1066664433	0.9949739921	-0.0006379626025	0.09878006738	0.347194669429919	0.824807579376877	0.963396735921572	not_robust	24.8669599223476	NO PLEIOTROPIC SNPS FOR REMOVAL	NA	0.780209886342701
3518	prot-a-763	Death-associated protein kinase 2	19	5e-06	1.02326279947244	0.977719775969424	1.07092725596758	0.3221784268	0.02299634496	0.02322883806	0.3055975762	0.03739461886	0.0365002397	0.8768719811	0.006976477526	0.0443551934	0.3590277547	0.03434572957	0.03648865728	0.644849262124514	0.666048267676795	0.97525115373798	not_robust	46.8575607869971	NO PLEIOTROPIC SNPS FOR REMOVAL	NA	0.725234841817647
3519	prot-a-764	Drebrin-like protein	10	5e-06	1.05219722560052	0.991439241762435	1.11667861723261	0.09360494204	0.05088057355	0.03034601304	0.3677332589	0.03811073543	0.04231106328	0.3134214031	0.09982991736	0.0928029369	0.6714368391	0.02157708296	0.04921876217	0.522087725720456	0.589644764640493	0.969585606048052	not_robust	38.7181163514569	NO PLEIOTROPIC SNPS FOR REMOVAL	THERE WERE 1 OUTLITER SNPs IN RADIAL ANALYSIS	0.450663132170167
3520	prot-a-766	Discoidin, CUB and LCCL domain-containing protein 2	12	5e-06	0.955917057682026	0.91311570256242	1.00072468210018	0.05373031339	-0.04508412944	0.02337170872	0.2070491902	-0.04853632032	0.03846834563	0.1905772847	-0.06894943218	0.04910590877	0.3719226067	-0.0447990614	0.04812836231	0.842981701203569	0.548550332949388	0.976042678940372	not_robust	38.2829273983661	NO PLEIOTROPIC SNPS FOR REMOVAL	THERE WERE 2 OUTLITER SNPs IN RADIAL ANALYSIS	0.344077982941813
3521	prot-a-767	Deoxycytidine kinase	10	5e-06	1.04186786477773	0.969862707490074	1.11921887425248	0.2616450463	0.04101512606	0.03653871542	0.1420572604	0.07771044037	0.05293003281	0.5100639949	0.05669924865	0.08224324806	0.2386777385	0.09063074649	0.07181626106	0.62260257861276	0.831356473065155	0.945587681771987	not_robust	22.0793784099751	REMOVED 2 PLEIOTROPIC SNP	NA	0.668130568325541
3522	prot-a-76	Aldehyde dehydrogenase family 3 member B1	12	5e-06	1.01527772710992	0.950531139077654	1.08443460796635	0.6520052814	0.01516219783	0.03362069117	0.3244136001	0.04252976039	0.0431586434	0.3855500088	0.06155259249	0.06783554819	0.2695206821	0.05330006155	0.04583813609	0.320844992855872	0.446790407735171	0.978636446179706	not_robust	48.066427741297	NO PLEIOTROPIC SNPS FOR REMOVAL	THERE WERE 2 OUTLITER SNPs IN RADIAL ANALYSIS	0.896556877154296
3523	prot-a-771	Dynactin subunit 2	11	5e-06	0.950327241330652	0.882556520797585	1.02330201446923	0.1770939464	-0.05094888914	0.03774671268	0.8699509551	-0.009211298444	0.05626224249	0.1073527734	-0.2623070588	0.1466764805	0.9204731166	0.008964255883	0.0875522052	0.571094957187078	0.167865776360213	0.950625294079972	not_robust	22.3582061017389	NO PLEIOTROPIC SNPS FOR REMOVAL	NA	0.59121719065849
3524	prot-a-773	DCN1-like protein 3	8	5e-07	1.0023734765044	0.924154246804358	1.08721308144594	0.954393954	0.002370664258	0.04145252641	0.7715031667	0.0158961509	0.05473706779	0.2435224598	-0.1014644682	0.07846461462	0.9308083234	0.006810719042	0.07567471331	0.415714216538584	0.171362370456415	0.954872972066504	not_robust	27.023950225691	NO PLEIOTROPIC SNPS FOR REMOVAL	NA	0.988851783569691
3525	prot-a-776	Discoidin domain-containing receptor 2	13	5e-06	1.04750754408667	0.998026892542142	1.09944137088687	0.06010813544	0.04641357478	0.02468807723	0.3962356242	0.03933410353	0.04636468753	0.6308559089	-0.03534525297	0.07151386625	0.6911103985	0.02862531648	0.07031711767	0.933359304168752	0.212524215301404	0.955057662806665	not_robust	22.6122032013895	NO PLEIOTROPIC SNPS FOR REMOVAL	THERE WERE 1 OUTLITER SNPs IN RADIAL ANALYSIS	0.361199541629634
3526	prot-a-777	ATP-dependent RNA helicase DDX25	10	5e-06	0.964226967813788	0.908088836554589	1.02383556325492	0.23392559	-0.03642856829	0.03060433636	0.5168840055	-0.03647970321	0.05628228192	0.7287119475	0.05295494399	0.1474077568	0.6242855665	0.04188233741	0.08259420952	0.884131162843825	0.543097674068103	0.962522742238747	not_robust	24.0932068353036	NO PLEIOTROPIC SNPS FOR REMOVAL	THERE WERE 1 OUTLITER SNPs IN RADIAL ANALYSIS	0.644467605930742
3527	prot-a-778	Spliceosome RNA helicase DDX39B	15	5e-06	1.03939403936119	0.992751494437328	1.08822799574015	0.09905812434	0.03863788888	0.02342489413	0.2852004808	0.03556119914	0.03327489006	0.5182348977	0.03027853656	0.04559364575	0.3933177786	0.03354582274	0.03808742625	0.654017527699752	0.826999623326172	0.983507739643894	not_robust	58.728020079888	NO PLEIOTROPIC SNPS FOR REMOVAL	THERE WERE 1 OUTLITER SNPs IN RADIAL ANALYSIS	0.460654195175753
3528	prot-a-779	Probable ATP-dependent RNA helicase DDX58	17	5e-06	1.02538694881638	0.976391336967322	1.07684117524914	0.315579583	0.02507005239	0.02498054353	0.1865994136	0.0550183596	0.04165829466	0.7233067992	-0.03295908357	0.09135938051	0.3334298427	0.0633228469	0.06348972041	0.81225617113436	0.511196108302794	0.967129009930505	not_robust	28.9608644178336	NO PLEIOTROPIC SNPS FOR REMOVAL	NA	0.722246194193918
3529	prot-a-77	Fructose-bisphosphate aldolase A	6	5e-06	1.09908185928903	0.97422486761266	1.2399405656503	0.1246447934	0.0944751579	0.06152463757	0.09069322368	0.1114596585	0.06588415016	0.2102008982	-0.3032272942	0.2033591746	0.1835399819	0.1135214697	0.07358465155	0.170934008162517	0.113996813769939	0.918343261168151	not_robust	36.6340760427453	NO PLEIOTROPIC SNPS FOR REMOVAL	NA	0.513223539461345
3530	prot-a-780	Deformed epidermal autoregulatory factor 1 homolog	18	5e-06	1.00533632727133	0.94348058878281	1.07124740344189	0.8695188314	0.005322139528	0.03239878956	0.6230413919	-0.02097036856	0.04266219823	0.9156671185	0.008136813217	0.07563570888	0.150914	0.1050762361	0.06986116701	0.182368217825693	0.967430463420432	0.963246594236649	not_robust	25.6898840069681	REMOVED 1 PLEIOTROPIC SNP	THERE WERE 1 OUTLITER SNPs IN RADIAL ANALYSIS	0.965678302809311
3531	prot-a-781	Beta-defensin 103	17	5e-06	1.01210522336341	0.953147567966208	1.07470974861241	0.6943604109	0.01203254112	0.03062147077	0.8569809731	0.008225298668	0.04564068089	0.5004563511	0.048798419	0.07067627403	0.9020054586	0.009646409514	0.07711175477	0.610136245428586	0.565379675360269	0.95924494383654	not_robust	23.1802075134896	NO PLEIOTROPIC SNPS FOR REMOVAL	THERE WERE 3 OUTLITER SNPs IN RADIAL ANALYSIS	0.913871384322181
3532	prot-a-782	Beta-defensin 104	17	5e-06	1.06804024029359	0.999849913553981	1.14088118568887	0.05051926095	0.06582541801	0.03366097741	0.03849058144	0.09709248598	0.04691383267	0.6186357852	0.03777510452	0.07431645308	0.08618083875	0.1552653628	0.08491483471	0.372508886526722	0.675916932749046	0.963319882862235	not_robust	25.6435217243703	NO PLEIOTROPIC SNPS FOR REMOVAL	THERE WERE 1 OUTLITER SNPs IN RADIAL ANALYSIS	0.334198742105836
3533	prot-a-783	Beta-defensin 105	9	5e-06	0.973062148108291	0.901966556545026	1.04976169815877	0.4805342742	-0.02730732617	0.0387094441	0.8466938645	0.008645138186	0.0447150335	0.0978465135	-0.161810024	0.08474471891	0.7294528221	0.01774411245	0.04953523118	0.293746880513057	0.124301833804762	0.972446703666412	not_robust	35.0058354405019	NO PLEIOTROPIC SNPS FOR REMOVAL	NA	0.830680722789495
3534	prot-a-784	Beta-defensin 106	8	5e-06	1.00379035415736	0.908565699964363	1.10899528249732	0.9406960364	0.003783188865	0.05085268656	0.4769335739	-0.04583143563	0.06443849148	0.6334052864	-0.07145344949	0.1422741093	0.4245047405	-0.09236854409	0.1089308323	0.246023766597674	0.588927706691275	0.962304207519191	not_robust	24.9951179231772	NO PLEIOTROPIC SNPS FOR REMOVAL	NA	0.986472077118101
3535	prot-a-786	Beta-defensin 108B	15	5e-06	0.983238960929059	0.930921281482466	1.03849688853317	0.5445691228	-0.01690309486	0.02789666483	0.5567787008	-0.02621666666	0.04461401868	0.7009238917	-0.04579925003	0.1166345725	0.4539786216	-0.05249081173	0.06815158424	0.755008592727689	0.800294674221191	0.959347003341422	not_robust	23.5894040869963	NO PLEIOTROPIC SNPS FOR REMOVAL	NA	0.857051901489517
3536	prot-a-788	Beta-defensin 112	14	5e-06	1.03690098344091	0.970523705359872	1.1078180198206	0.2830124422	0.03623644102	0.03375300601	0.4624696745	0.03414620092	0.0464709299	0.07975239607	0.1512302764	0.07900849742	0.9568965799	-0.003785435551	0.06870114246	0.407593882343041	0.134974752956908	0.966532236004204	not_robust	31.9809399536915	NO PLEIOTROPIC SNPS FOR REMOVAL	THERE WERE 1 OUTLITER SNPs IN RADIAL ANALYSIS	0.69038795012763
3537	prot-a-789	Beta-defensin 113	14	5e-06	0.966524844148558	0.921829450719028	1.0133873176082	0.1586914871	-0.03404827539	0.02415651769	0.4217345398	-0.03688774907	0.04591365585	0.8741219009	-0.01486907371	0.09187295038	0.7758859741	-0.02031522228	0.0698900339	0.91395185681206	0.826384975897224	0.962101195677156	not_robust	24.6226636045648	NO PLEIOTROPIC SNPS FOR REMOVAL	THERE WERE 2 OUTLITER SNPs IN RADIAL ANALYSIS	0.566496924021661
3538	prot-a-794	Beta-defensin 119	7	5e-08	0.971948317490208	0.920074228556107	1.02674708469398	0.3092706544	-0.02845264724	0.02798381721	0.1222717863	-0.05595644515	0.03621054566	0.4137728523	-0.06124998081	0.06874745978	0.1227825272	-0.07255835745	0.04042020179	0.409636810531699	0.619108260064193	0.981156172328937	not_robust	70.9561164372987	NO PLEIOTROPIC SNPS FOR REMOVAL	NA	0.715822775255433
3539	prot-a-795	Beta-defensin 119	14	5e-06	1.07881878034194	1.02015581979265	1.1408550911909	0.007824608414	0.07586672068	0.02852619416	0.06188010363	0.09314295342	0.04988499073	0.2486959218	0.1190344249	0.0981822894	0.1999366582	0.09513179294	0.07044847272	0.824420067913491	0.645370911717616	0.958970021510519	all_significant	23.0129157579621	NO PLEIOTROPIC SNPS FOR REMOVAL	NA	0.114040562630711
3540	prot-a-796	Beta-defensin 119	17	5e-06	0.929289859290589	0.869846043306451	0.992795965706404	0.0296771343	-0.07333457668	0.0337267694	0.1575741173	-0.06362477248	0.04501930296	0.2911075144	-0.08566323985	0.0782851012	0.4606352265	-0.06297927996	0.08330583674	0.249066471389245	0.862797683955022	0.958753790766579	not_robust	26.923940337741	NO PLEIOTROPIC SNPS FOR REMOVAL	NA	0.249272128756161
3541	prot-a-797	Beta-defensin 121	12	5e-06	0.964426395946208	0.890283761207848	1.0447436129082	0.3748055519	-0.03622176272	0.04081289364	0.4400730727	-0.04350966082	0.05635456715	0.7833877691	0.029855671	0.1057173267	0.3257169037	-0.07773321553	0.07556566494	0.437725835838795	0.511555468789609	0.96259898921677	not_robust	24.5879131233855	NO PLEIOTROPIC SNPS FOR REMOVAL	NA	0.768184057487902
3542	prot-a-799	Beta-defensin 125	12	5e-06	1.03380867171152	0.980090092021164	1.09047155808087	0.221970518	0.03324972194	0.02722474635	0.5047199035	0.03139122723	0.04705754019	0.4467394294	0.06260281424	0.07904366644	0.8228042434	0.01774013887	0.07734905761	0.837082589677238	0.686705127158588	0.959842280831401	not_robust	24.1736767951976	NO PLEIOTROPIC SNPS FOR REMOVAL	THERE WERE 2 OUTLITER SNPs IN RADIAL ANALYSIS	0.62979497479827
3543	prot-a-7	Tyrosine-protein kinase ABL1	8	5e-06	1.0048484569554	0.908219838060857	1.11175772553207	0.9252970155	0.004836741042	0.05158446853	0.9151713585	-0.006834177339	0.064159823	0.4620149117	0.1048572997	0.1334825262	0.9590149577	-0.00475292952	0.0892447171	0.304597984046055	0.445661576186941	0.942173983321941	not_robust	22.9567164766562	NO PLEIOTROPIC SNPS FOR REMOVAL	THERE WERE 1 OUTLITER SNPs IN RADIAL ANALYSIS	0.983911349174247
3544	prot-a-800	Beta-defensin 128	14	5e-06	0.96887578553459	0.923605146930796	1.01636537097558	0.1952846426	-0.03161886361	0.02441416593	0.8072634804	-0.01213239689	0.04973153315	0.4393916174	-0.08052277785	0.100682905	0.7562094696	0.02565676716	0.08091294537	0.956949663431852	0.61109900475265	0.961235440520556	not_robust	24.0390694315275	REMOVED 1 PLEIOTROPIC SNP	THERE WERE 1 OUTLITER SNPs IN RADIAL ANALYSIS	0.609899179711973
3545	prot-a-801	Beta-defensin 134	14	5e-06	0.920193153133208	0.864433682520022	0.979549335241947	0.009110272433	-0.08317168192	0.03189235042	0.05636535444	-0.09137345964	0.0478846312	0.2542217676	-0.105443857	0.08805145058	0.2729028034	-0.0965711535	0.08435095269	0.678667113810815	0.786332628629061	0.959215637608376	all_significant	23.2913462909479	NO PLEIOTROPIC SNPS FOR REMOVAL	THERE WERE 1 OUTLITER SNPs IN RADIAL ANALYSIS	0.125655057409851
3546	prot-a-804	Beta-defensin 1	14	5e-06	0.991321403588287	0.954962499816171	1.02906462337675	0.6475230526	-0.008716474743	0.01906465905	0.9876890748	-0.0005242570651	0.03397632696	0.4588445231	0.04422678008	0.05778535655	0.9544567565	0.002094163486	0.0359682156	0.907370532343445	0.324375770038307	0.974875685354803	not_robust	41.1737239531796	NO PLEIOTROPIC SNPS FOR REMOVAL	NA	0.895684945612112
3547	prot-a-805	Protein DEPP	10	5e-06	0.99553517258416	0.963717390023653	1.02840344079279	0.7871503758	-0.004474824526	0.01657263607	0.7506387727	0.005456799185	0.01717069608	0.5772899703	0.0125141408	0.02154198853	0.6524384958	0.007734894131	0.01660628731	0.406448860259219	0.263349272690883	0.994457543105497	not_robust	182.619887055631	NO PLEIOTROPIC SNPS FOR REMOVAL	NA	0.945022467037366
3548	prot-a-808	Protein DGCR14	12	5e-06	1.03597438537066	0.981814399252906	1.09312200754111	0.197024394	0.03534241899	0.02739561749	0.09531996005	0.07297899174	0.04375295249	0.2209832963	0.08668865994	0.06640649348	0.1186333857	0.08272993408	0.04887822643	0.708079088062098	0.398229677653121	0.957889125914527	not_robust	40.6377193951932	NO PLEIOTROPIC SNPS FOR REMOVAL	NA	0.611174995171622
3549	prot-a-80	Arachidonate 15-lipoxygenase B	13	5e-06	1.00799679913081	0.966094259951858	1.05171678290334	0.7131098758	0.007964994179	0.0216626868	0.3471848028	0.03759936705	0.03999660924	0.9923215885	-0.0006307302346	0.06406898048	0.2896358644	0.05436136906	0.04906898706	0.899480234852993	0.882209850038705	0.977304662317072	not_robust	40.7540380598213	NO PLEIOTROPIC SNPS FOR REMOVAL	NA	0.917940412919282
3550	prot-a-812	Dihydrofolate reductase	10	5e-06	1.0101123468323	0.958416941887411	1.06459611535427	0.7073712536	0.01006155915	0.02680302738	0.7690114385	0.007421668841	0.02527229118	0.6172308041	-0.0230205943	0.04428167466	0.8079451239	0.006320215534	0.02524647733	0.136273456950086	0.373766494178714	0.989517858635659	not_robust	89.5732883948396	NO PLEIOTROPIC SNPS FOR REMOVAL	THERE WERE 1 OUTLITER SNPs IN RADIAL ANALYSIS	0.917246068510195
3551	prot-a-814	Pre-mRNA-splicing factor ATP-dependent RNA helicase PRP16	14	5e-06	0.9949566888762	0.940536810947327	1.05252532513045	0.8601517836	-0.005056071539	0.02869817332	0.8049837585	-0.01178340042	0.0477249326	0.9361772375	-0.007422205494	0.09076868668	0.9428614911	0.006359435846	0.08703022577	0.808581797637522	0.977873778913654	0.958410234574035	not_robust	22.4255945470858	REMOVED 1 PLEIOTROPIC SNP	NA	0.961965080887534
3552	prot-a-815	Probable ATP-dependent RNA helicase DHX58	12	5e-06	1.03142011209001	0.954873772820989	1.11410269912524	0.4316765229	0.03093660224	0.0393432268	0.5297934713	0.03396672747	0.05405948623	0.3313864755	0.1171291239	0.1147367179	0.7316127537	0.03041302491	0.08644227299	0.43452977513259	0.441470563027635	0.959403953171809	not_robust	23.8630659656044	NO PLEIOTROPIC SNPS FOR REMOVAL	NA	0.80974412004698
3553	prot-a-816	ATP-dependent RNA helicase DHX8	7	5e-07	0.983095816740438	0.957315454754196	1.00957044001834	0.2085848855	-0.01704868979	0.01355797105	0.2182010137	-0.02365764439	0.01921314671	0.5914440361	-0.01654715928	0.02887765915	0.2735371775	-0.02427977189	0.02014767789	0.780381686996924	0.982830482923388	0.989904858232108	not_robust	176.28395651732	NO PLEIOTROPIC SNPS FOR REMOVAL	NA	0.620212095232686
3554	prot-a-818	Diablo homolog, mitochondrial	18	5e-06	0.997740556047895	0.931668872921684	1.06849788172159	0.9484064999	-0.002262000347	0.03495704778	0.951700099	-0.002738348328	0.04520817842	0.9015802031	0.0141730754	0.1128048861	0.2785832598	-0.09197161666	0.08216973538	0.149821251583887	0.879739749853564	0.956062617605911	not_robust	23.8076815542873	NO PLEIOTROPIC SNPS FOR REMOVAL	NA	0.988851783569691
3555	prot-a-819	Probable dimethyladenosine transferase	15	5e-06	0.98637162204979	0.938773066466699	1.03638356439751	0.5865890776	-0.01372209676	0.02523439183	0.5962569785	0.02114641857	0.03991465729	0.2990507593	0.06395183366	0.05912251962	0.3649348456	0.04292028374	0.04583488078	0.664299194497332	0.15917443876628	0.976671343715282	not_robust	42.7399596324183	NO PLEIOTROPIC SNPS FOR REMOVAL	THERE WERE 1 OUTLITER SNPs IN RADIAL ANALYSIS	0.870971397241624
3556	prot-a-81	Intestinal-type alkaline phosphatase	13	5e-06	1.03934565732696	0.977590260857266	1.1050022066066	0.2169041818	0.03859133949	0.03125305735	0.3440827616	0.04355958628	0.04603979305	0.2764399067	0.1025556975	0.08955429235	0.2031338062	0.0725321668	0.05388122995	0.575833403822424	0.457469760819723	0.963961941632834	not_robust	26.9256780394484	NO PLEIOTROPIC SNPS FOR REMOVAL	NA	0.625099077085413
3557	prot-a-821	Dickkopf-related protein 1	17	5e-06	0.993415665563486	0.939924385671982	1.04995114461404	0.8150392608	-0.00660610679	0.02823966374	0.4487131222	-0.0293465797	0.03873817896	0.5122717139	-0.05239396495	0.07805530198	0.4708136521	-0.03902634353	0.05283429743	0.427373123420633	0.537478627596122	0.967345889060491	not_robust	29.3690788553923	NO PLEIOTROPIC SNPS FOR REMOVAL	THERE WERE 1 OUTLITER SNPs IN RADIAL ANALYSIS	0.951061351428755
3558	prot-a-822	Dickkopf-related protein 3	16	5e-06	1.03773772036574	1.00625117222542	1.07020951229126	0.01845216847	0.03704307494	0.01572008176	0.6519382221	0.0182779475	0.04052120117	0.7475294751	0.02533750266	0.07717342508	0.5580140851	0.02638759043	0.04404168418	0.995500290315495	0.872572043198327	0.9677763265548	all_significant	31.3617461730015	NO PLEIOTROPIC SNPS FOR REMOVAL	NA	0.197963210540327
3559	prot-a-823	Dickkopf-related protein 4	13	5e-06	1.04018207984974	0.972502862599431	1.11257128472453	0.2510880242	0.03939577461	0.03432552783	0.2628503823	0.05269156291	0.04705950671	0.8186635316	0.02276472021	0.09694608405	0.7167652355	0.01915464589	0.05156480492	0.304180290282162	0.856906642444945	0.968593027434757	not_robust	30.2835632095978	NO PLEIOTROPIC SNPS FOR REMOVAL	THERE WERE 3 OUTLITER SNPs IN RADIAL ANALYSIS	0.660907279852288
3560	prot-a-824	Dickkopf-like protein 1	13	5e-06	1.01653872005743	0.955031931236147	1.08200672205637	0.6064682825	0.01640344491	0.03184385108	0.8692724206	0.007496306585	0.04554734457	0.6814197644	0.04034650398	0.09569266612	0.8796091174	-0.01030712576	0.06661526035	0.528915660535091	0.794525246006496	0.962963161615365	not_robust	25.1933503761943	NO PLEIOTROPIC SNPS FOR REMOVAL	THERE WERE 1 OUTLITER SNPs IN RADIAL ANALYSIS	0.879875150837125
3561	prot-a-826	Disks large homolog 3	15	5e-06	0.94478145863283	0.899522945691186	0.992317104140686	0.02333270288	-0.05680163894	0.02504544775	0.1192797383	-0.06834314458	0.04387146806	0.07064758447	-0.2432799689	0.1235554644	0.2095512079	-0.09624687036	0.0731759409	0.887841192016945	0.141257517520418	0.960946812501841	not_robust	23.885899388813	NO PLEIOTROPIC SNPS FOR REMOVAL	NA	0.223218577437438
3562	prot-a-827	Protein delta homolog 1	12	5e-06	0.989946104421546	0.965665812725667	1.01483688947555	0.4251302247	-0.01010477731	0.0126697331	0.5021388195	-0.01803393849	0.02687107565	0.4307077329	-0.03538958571	0.04309817168	0.573301166	-0.01623887367	0.02797570488	0.985757277296326	0.503242270209384	0.984294184148004	not_robust	59.4648520935009	NO PLEIOTROPIC SNPS FOR REMOVAL	NA	0.805792591773834
3563	prot-a-828	Protein delta homolog 1	13	5e-06	1.02273240685307	0.962134961889869	1.08714641652031	0.4707171858	0.02247787587	0.0311624597	0.5776846446	0.02725701659	0.04895562076	0.7279804811	0.03390940846	0.0950334549	0.5792919889	0.04665978028	0.08188086989	0.749322952945336	0.898384185736025	0.95911418713262	not_robust	23.4046064407125	NO PLEIOTROPIC SNPS FOR REMOVAL	THERE WERE 1 OUTLITER SNPs IN RADIAL ANALYSIS	0.825778601455025
3564	prot-a-829	Protein delta homolog 2	11	5e-06	1.05150024813654	1.00289229805561	1.10246411700921	0.03756209276	0.05021795214	0.0241478718	0.5900365536	0.02586997312	0.04801556513	0.9326154086	-0.0117704553	0.1353710881	0.7617177724	0.02334193092	0.07490142523	0.938596606790543	0.645155071677738	0.956915030307257	not_robust	23.6174678476759	NO PLEIOTROPIC SNPS FOR REMOVAL	THERE WERE 1 OUTLITER SNPs IN RADIAL ANALYSIS	0.280603720866407
3565	prot-a-82	Ameloblastin	12	5e-06	0.99510820572941	0.931387484584551	1.06318836950199	0.8845210316	-0.00490379826	0.03376330993	0.8845587125	-0.005861872404	0.04037304587	0.4915823074	0.04392054337	0.06151717663	0.6825898869	-0.01800089697	0.04286184789	0.276916839467623	0.363906299594928	0.983639952186276	not_robust	62.2859599177336	NO PLEIOTROPIC SNPS FOR REMOVAL	NA	0.972222056581779
3566	prot-a-830	Delta-like protein 1	18	5e-06	1.06437911613471	0.999332477907584	1.13365964572251	0.05247147901	0.06239163961	0.03217315541	0.0474810336	0.08667877191	0.04373333627	0.7223082907	0.03199351209	0.0884530763	0.05145566777	0.1537163516	0.07337311673	0.337357581361445	0.715907549682681	0.960836250831957	not_robust	25.0318886572679	NO PLEIOTROPIC SNPS FOR REMOVAL	NA	0.34110820357505
3567	prot-a-831	Delta-like protein 1	20	5e-06	1.00782073758311	0.95039355135893	1.06871794074177	0.7946670386	0.007790314135	0.02993338251	0.419689516	-0.03406013069	0.04220795299	0.8665143151	0.01134426438	0.06653303208	0.3939797585	-0.07517938378	0.08619357761	0.446300958270768	0.952631416086969	0.959014833617144	not_robust	23.9111755721242	NO PLEIOTROPIC SNPS FOR REMOVAL	NA	0.947614642652623
3568	prot-a-834	Myotonin-protein kinase	15	5e-06	1.02360747893928	0.959183231246927	1.0923588286446	0.481734491	0.02333313178	0.03316647409	0.4762438778	0.03610198691	0.05067964314	0.6565428689	-0.04780509774	0.1050424674	0.5653978835	0.04839128243	0.08219113556	0.69674887765905	0.481039745436154	0.961046267388765	not_robust	24.2445363913074	NO PLEIOTROPIC SNPS FOR REMOVAL	NA	0.83185688188082
3569	prot-a-835	DnaJ homolog subfamily A member 4	13	5e-06	1.03306793089123	0.982104249214276	1.08667623695724	0.2075252481	0.03253294876	0.02581161476	0.3649999538	0.04441211054	0.04902654269	0.4418314545	0.06625425754	0.08303917682	0.2541950556	0.09878895369	0.08248933374	0.924445165439703	0.658858220606621	0.959134170340058	not_robust	24.1937408792725	NO PLEIOTROPIC SNPS FOR REMOVAL	THERE WERE 2 OUTLITER SNPs IN RADIAL ANALYSIS	0.620212095232686
3570	prot-a-836	DnaJ homolog subfamily B member 11	15	5e-06	1.06066134835134	1.00224940769467	1.12247758616707	0.04157550425	0.05889262711	0.02890089058	0.4938205224	0.0300666294	0.04394132654	0.9621202687	-0.003142999029	0.06491590163	0.8107323925	0.0139406284	0.0571220495	0.485161644007912	0.303292132690701	0.962563250007524	not_robust	29.0333300293585	NO PLEIOTROPIC SNPS FOR REMOVAL	THERE WERE 1 OUTLITER SNPs IN RADIAL ANALYSIS	0.295469256984133
3571	prot-a-83	Amelogenin, X isoform	6	5e-07	1.05158149048777	0.950668776562022	1.16320600654999	0.3284995369	0.05029521243	0.05147182611	0.2645104021	0.07629077198	0.06837353907	0.8948628419	-0.03073967953	0.2183822167	0.2935721501	0.1099266284	0.09370140988	0.384914319672519	0.72041142950032	0.979485702862459	not_robust	43.1557103734029	NO PLEIOTROPIC SNPS FOR REMOVAL	NA	0.731710949860184
3572	prot-a-840	DnaJ homolog subfamily B member 14	12	5e-06	0.998394302769939	0.948010016173252	1.05145638421325	0.951498866	-0.001606987743	0.02642001197	0.4796821492	0.0237483432	0.03359914675	0.9791113839	0.001320378787	0.04918493234	0.4310232729	0.02872100122	0.0351350309	0.550556949784563	0.943693552953501	0.976814866635223	not_robust	67.1681676587207	REMOVED 1 PLEIOTROPIC SNP	NA	0.988851783569691
3573	prot-a-841	DnaJ homolog subfamily B member 2	18	5e-06	1.0289799905411	0.987132907154647	1.0726010785983	0.1774553014	0.02856801112	0.02118296022	0.09547928612	0.06699807479	0.04018654841	0.3619582276	0.06451104072	0.06874113662	0.2120418249	0.0595685595	0.04593669205	0.909966543833737	0.5753669428097	0.971857313332678	not_robust	37.6495110675508	NO PLEIOTROPIC SNPS FOR REMOVAL	NA	0.59121719065849
3574	prot-a-842	DnaJ homolog subfamily B member 9	17	5e-06	0.978939224939535	0.926839819231765	1.03396723602094	0.4455457711	-0.02128571709	0.02790245206	0.7276349837	-0.01260344125	0.0361883704	0.9471554788	0.003934130703	0.05837211176	0.7157922555	-0.01299233454	0.03505706694	0.201437307956012	0.627404192133799	0.97091718914647	not_robust	36.3417463210233	NO PLEIOTROPIC SNPS FOR REMOVAL	THERE WERE 1 OUTLITER SNPs IN RADIAL ANALYSIS	0.816223519505784
3575	prot-a-843	DnaJ homolog subfamily C member 10	9	5e-06	1.02981599454061	0.92372996088368	1.14808550931607	0.5963301531	0.02938014021	0.05546716346	0.1585905517	0.08803962627	0.06244708016	0.4846340268	0.1107024911	0.1500458911	0.33400624	0.09588637305	0.09327072573	0.137672262629001	0.575344961521817	0.959684482071222	not_robust	22.7563103160385	NO PLEIOTROPIC SNPS FOR REMOVAL	THERE WERE 1 OUTLITER SNPs IN RADIAL ANALYSIS	0.876924426566048
3576	prot-a-844	DnaJ homolog subfamily C member 15	13	5e-06	0.966050901415781	0.892371580928795	1.0458136095671	0.3934906446	-0.03453875318	0.0404764844	0.9933305729	-0.0004625077078	0.0553306084	0.505826875	0.06493607948	0.0944121	0.4299355053	0.09562268126	0.1170633679	0.248748345714025	0.269624798637945	0.958028153832507	not_robust	23.8838191706305	NO PLEIOTROPIC SNPS FOR REMOVAL	NA	0.783397896512836
3577	prot-a-845	DnaJ homolog subfamily C member 17	13	5e-06	0.967157567414175	0.903488323071598	1.03531361315931	0.3364817276	-0.03339385222	0.03474400047	0.8427581107	-0.01026302295	0.05173761059	0.9190888188	0.008332272154	0.08016521621	0.4055402985	0.05689949352	0.06600233848	0.457553099483263	0.572623976878049	0.963664230600441	not_robust	33.4505407948299	NO PLEIOTROPIC SNPS FOR REMOVAL	THERE WERE 1 OUTLITER SNPs IN RADIAL ANALYSIS	0.73701699017729
3578	prot-a-847	Mitochondrial import inner membrane translocase subunit TIM14	9	5e-06	0.943140465674553	0.898837425001498	0.989627170888362	0.01708985661	-0.05854005126	0.02454747419	0.4601509608	-0.04061673063	0.05499163887	0.9696457159	-0.00441108464	0.1118607858	0.6294199278	-0.04028882094	0.08031128761	0.95548295341913	0.616582460014726	0.946697503745747	not_robust	26.4047860444679	NO PLEIOTROPIC SNPS FOR REMOVAL	NA	0.188604643501226
3579	prot-a-849	DnaJ homolog subfamily C member 30	14	5e-06	0.951840474849141	0.899598758938899	1.00711598427469	0.08656640933	-0.04935782667	0.02880031214	0.03957293591	-0.08849937782	0.04299886932	0.0734910689	-0.1042113719	0.05313921526	0.07349274838	-0.09209689042	0.04730662075	0.557990306806683	0.231801101279441	0.964095991428574	not_robust	30.122153976579	NO PLEIOTROPIC SNPS FOR REMOVAL	THERE WERE 1 OUTLITER SNPs IN RADIAL ANALYSIS	0.432926345570839
3580	prot-a-84	Muellerian-inhibiting factor	13	5e-06	0.994896173143049	0.938240620735543	1.05497286459278	0.8641828108	-0.005116895868	0.02991425597	0.8554777433	-0.008315363037	0.04565525001	0.8300298879	0.01580776052	0.07190903395	0.2291848261	-0.0869299043	0.06860948927	0.704989467077307	0.746198808824287	0.948410904149606	not_robust	27.5343557162746	NO PLEIOTROPIC SNPS FOR REMOVAL	THERE WERE 1 OUTLITER SNPs IN RADIAL ANALYSIS	0.963678232786689
3581	prot-a-854	Dedicator of cytokinesis protein 9	13	5e-06	0.967658251556876	0.923161974588667	1.014299242799	0.1710466357	-0.03287629995	0.02401748614	0.5946010391	-0.02287669788	0.04298673306	0.7037634883	-0.03185347506	0.08161182817	0.616064127	-0.02435088933	0.04730456076	0.841979804987335	0.989436439017338	0.969155111436851	not_robust	30.0194650233903	NO PLEIOTROPIC SNPS FOR REMOVAL	THERE WERE 1 OUTLITER SNPs IN RADIAL ANALYSIS	0.579851591244354
3582	prot-a-855	Docking protein 2	11	5e-06	1.03953248776128	0.97228357582256	1.11143273421742	0.2558505634	0.03877108109	0.03412186402	0.2532706401	0.05995726349	0.05248170251	0.2819848722	0.09662235701	0.08443147243	0.243856748	0.08052583299	0.06502493807	0.67059434993922	0.458950969910936	0.967796201788161	not_robust	31.5750824218929	NO PLEIOTROPIC SNPS FOR REMOVAL	NA	0.665258461190781
3583	prot-a-857	Dipeptidase 2	7	5e-07	0.997564745379381	0.935668095306007	1.06355600475869	0.9405289387	-0.002438224676	0.03268175497	0.5166612584	-0.02843519463	0.04384760328	0.2882670816	-0.1360152746	0.1145133312	0.5160274637	-0.03275336797	0.04747411017	0.429568994831853	0.277695053616508	0.975195632676543	not_robust	47.5926977052269	NO PLEIOTROPIC SNPS FOR REMOVAL	NA	0.986472077118101
3584	prot-a-859	Dipeptidyl peptidase 2	14	5e-06	0.961557772785996	0.916509806301341	1.00881992101803	0.1093112001	-0.03920062966	0.02448055223	0.4938755271	-0.02752924951	0.04023815783	0.893457009	-0.01292942141	0.0945131086	0.8244414394	-0.01038263783	0.04586774122	0.785944760618382	0.77467113557488	0.959161903927882	not_robust	31.0878985007186	NO PLEIOTROPIC SNPS FOR REMOVAL	NA	0.480697049481897
3585	prot-a-860	Dipeptidyl peptidase 2	10	5e-06	0.963505773244983	0.909331377673847	1.02090766674213	0.2079705361	-0.03717679919	0.02952494905	0.7079774133	-0.01585556829	0.04232961718	0.8977693296	-0.009477080669	0.07146066859	0.784723597	-0.0129287936	0.04593513448	0.593576501700933	0.674846554909055	0.96695380835218	not_robust	37.1664262190561	NO PLEIOTROPIC SNPS FOR REMOVAL	NA	0.620212095232686
3586	prot-a-861	Dermatopontin	13	5e-06	1.02439397140623	0.995280003842923	1.05435958182784	0.1013426678	0.02410119033	0.01471038818	0.4002084276	0.02656334646	0.03157607904	0.4984390036	0.03505056064	0.05006919661	0.3295863044	0.03548680953	0.03492113424	0.978953187416218	0.805933986765135	0.97970184519039	not_robust	46.5273953914249	NO PLEIOTROPIC SNPS FOR REMOVAL	NA	0.465249874966367
3587	prot-a-865	Dorsal root ganglia homeobox protein	9	5e-06	1.00193496535219	0.964734110885304	1.0405703120356	0.9202334695	0.001933095718	0.01930400209	0.9783797627	-0.0005463253747	0.02015941012	0.4208528643	-0.02462765962	0.02880460024	0.9639687117	-0.00104020807	0.02231858483	0.43623713610589	0.253477123199136	0.991709739015828	not_robust	117.443032349941	NO PLEIOTROPIC SNPS FOR REMOVAL	THERE WERE 1 OUTLITER SNPs IN RADIAL ANALYSIS	0.982707322047559
3588	prot-a-866	Desmocollin-2	12	5e-06	0.976973937479878	0.937556732203517	1.0180483396153	0.2675645544	-0.02329530336	0.02101158431	0.8698916875	-0.007565450494	0.04618823031	0.9649402133	-0.005033918234	0.1116955278	0.9381579745	-0.005124431852	0.06455769247	0.971833092705413	0.86668651840683	0.959632749129018	not_robust	24.7269594719585	NO PLEIOTROPIC SNPS FOR REMOVAL	NA	0.67198515823326
3589	prot-a-867	Desmocollin-3	15	5e-06	1.02261204075407	0.967941489769274	1.08037045311952	0.4250734754	0.02236017824	0.0280325593	0.919204899	-0.004808246825	0.04740209605	0.7026111787	-0.03618535942	0.09270382637	0.6887184796	-0.02853149594	0.06975695248	0.793226593523594	0.509309829950289	0.956872406707982	not_robust	23.9040228269966	NO PLEIOTROPIC SNPS FOR REMOVAL	NA	0.805792591773834
3590	prot-a-868	Down syndrome cell adhesion molecule	12	5e-06	0.96248772285314	0.902708158541507	1.02622603759311	0.2425295746	-0.03823396838	0.03271530633	0.6999201702	-0.02159199449	0.05602079135	0.9474306201	0.007145050811	0.1056840124	0.9744804785	-0.002680266179	0.08190379861	0.834161151157296	0.649302805745155	0.958578390950787	not_robust	23.8638594942015	NO PLEIOTROPIC SNPS FOR REMOVAL	THERE WERE 1 OUTLITER SNPs IN RADIAL ANALYSIS	0.653051775359883
3591	prot-a-869	Desmoglein-1	10	5e-06	0.968774653957767	0.907490133560681	1.03419783361009	0.3413686634	-0.03172324939	0.03334149777	0.1526248394	-0.07591372379	0.05307459702	0.7047230953	-0.02660515078	0.06773128176	0.1695235718	-0.1045816985	0.07002690663	0.67701492902078	0.928735559579978	0.961559201600068	not_robust	26.5041644745651	REMOVED 1 PLEIOTROPIC SNP	THERE WERE 2 OUTLITER SNPs IN RADIAL ANALYSIS	0.73890784237124
3592	prot-a-86	Junctional adhesion molecule-like	12	5e-06	0.986347854440905	0.967393691637192	1.00567338651309	0.1649736472	-0.01374619305	0.00989976863	0.2497419345	-0.01667037235	0.01448367837	0.1630860432	-0.03156481922	0.02096498357	0.2903678169	-0.01640740827	0.0147715396	0.906455447688895	0.279023770243062	0.992196397308475	not_robust	219.136187526553	NO PLEIOTROPIC SNPS FOR REMOVAL	NA	0.57465403209044
3593	prot-a-870	Desmoglein-2	17	5e-06	0.990330629281797	0.931466457790564	1.05291473148698	0.7559678562	-0.009716422637	0.03126463049	0.4241777142	-0.03291106898	0.04118030619	0.7711236626	-0.0327132305	0.110435517	0.5405020962	-0.04108428595	0.06568873335	0.229378839249954	0.830580346981916	0.96483699423685	not_robust	26.9947401270786	NO PLEIOTROPIC SNPS FOR REMOVAL	NA	0.931659758299597
3594	prot-a-873	Dual specificity protein phosphatase 13 isoform A	16	5e-06	1.03845113738446	0.991796039535435	1.08730093864884	0.1076699979	0.03773031208	0.02345311746	0.06188638764	0.07378860838	0.03952024974	0.3449528127	0.06445218347	0.06594158014	0.07875179256	0.07961980829	0.04220703059	0.746925110104545	0.663023275711994	0.968707550636561	not_robust	30.8989461367672	NO PLEIOTROPIC SNPS FOR REMOVAL	THERE WERE 2 OUTLITER SNPs IN RADIAL ANALYSIS	0.478462316720386
3595	prot-a-875	Dual specificity protein phosphatase 16	9	5e-06	0.968172480601275	0.900522704511699	1.04090429646846	0.381455739	-0.03234502514	0.03695656955	0.5660121587	-0.0344167424	0.05996632945	0.5864256698	-0.05876367668	0.1030738835	0.6862821835	-0.03560272855	0.08498297311	0.72506349058493	0.783525021218454	0.963156372015703	not_robust	24.5362600753564	NO PLEIOTROPIC SNPS FOR REMOVAL	NA	0.775581619906555
3596	prot-a-876	Dual specificity protein phosphatase 4	13	5e-06	1.00563545890747	0.952447271536885	1.06179387188562	0.8393732619	0.005619639116	0.02772457683	0.862013517	0.008713290766	0.05013065922	0.3831064264	0.08947443807	0.09849003633	0.8230646355	0.01516622208	0.06635750131	0.825534522322316	0.381602046686215	0.960524392874983	not_robust	24.7526752557188	REMOVED 1 PLEIOTROPIC SNP	NA	0.955935996344502
3597	prot-a-878	Segment polarity protein dishevelled homolog DVL-2	12	5e-06	0.97416872126824	0.935081209169904	1.01489013808742	0.2103574501	-0.02617076522	0.02089343547	0.6161021627	-0.02529278455	0.05044611558	0.909182438	-0.01348446428	0.1152593582	0.6236974097	-0.03312101156	0.06561953332	0.984979656995583	0.909560112000424	0.967036495133865	not_robust	27.7945613701265	NO PLEIOTROPIC SNPS FOR REMOVAL	THERE WERE 1 OUTLITER SNPs IN RADIAL ANALYSIS	0.620554778646252
3598	prot-a-879	Dynactin-associated protein	13	5e-06	1.00544502761062	0.930879382649406	1.08598355747198	0.8901419549	0.005430257041	0.03931419587	0.8193520788	0.01162699547	0.05091109923	0.758296863	-0.0280682343	0.08896807881	0.8126212965	0.01760695499	0.07265880854	0.256517715720466	0.680082538802629	0.964582777666218	not_robust	27.2179757611405	NO PLEIOTROPIC SNPS FOR REMOVAL	NA	0.973501834641548
3599	prot-a-87	Amphoterin-induced protein 1	14	5e-06	1.01192241043887	0.950970358549904	1.07678115888897	0.7084613382	0.0118518984	0.03169606329	0.2821699069	0.05454508972	0.05071802913	0.2764724731	-0.1048133144	0.09192996023	0.4208986678	0.06660005959	0.08013102772	0.701222249034921	0.192358581530382	0.957547262800909	not_robust	23.3751963555367	NO PLEIOTROPIC SNPS FOR REMOVAL	NA	0.917653643415148
3600	prot-a-880	Dynein light chain 1, cytoplasmic	12	5e-06	0.907002247095884	0.846313807549939	0.9720426027534	0.005736014646	-0.09761035137	0.03533403361	0.1675361738	-0.06910890924	0.0500729712	0.9509103958	-0.007510653293	0.1189793583	0.4178297751	-0.07546276407	0.08964537216	0.467426559782238	0.445414311786948	0.957257537813774	all_significant	22.6764126287229	NO PLEIOTROPIC SNPS FOR REMOVAL	NA	0.0940501544278071
3601	prot-a-882	Dual specificity tyrosine-phosphorylation-regulated kinase 3	13	5e-06	0.947977099072634	0.893771905668219	1.00546971175413	0.07533500816	-0.05342493412	0.03004068435	0.2376868771	-0.05790399172	0.04903842386	0.7126954764	0.02944387736	0.07791446863	0.484272198	-0.04926048131	0.06825099884	0.801510930868297	0.251146520452529	0.955889873095283	not_robust	23.7720996634846	NO PLEIOTROPIC SNPS FOR REMOVAL	THERE WERE 1 OUTLITER SNPs IN RADIAL ANALYSIS	0.404518154926971
3602	prot-a-883	Endothelin-converting enzyme 1	16	5e-06	1.03780668768788	0.990297384022039	1.0875952399625	0.1206178068	0.03710953203	0.02390792097	0.1699415276	0.05064763285	0.03690464775	0.06888784807	0.1283450235	0.06513359845	0.1427006117	0.0628484074	0.04062619405	0.694165897773309	0.146167588000264	0.971631498956139	not_robust	33.9173436983172	NO PLEIOTROPIC SNPS FOR REMOVAL	THERE WERE 1 OUTLITER SNPs IN RADIAL ANALYSIS	0.503939730957689
3603	prot-a-884	Endothelin-converting enzyme 1	16	5e-06	0.99386156110302	0.939423172603595	1.05145458558423	0.8303616136	-0.006157356569	0.02874075596	0.7439624815	0.01292956252	0.0395870969	0.9816320334	-0.001657964137	0.07073963415	0.5847639289	0.03545599536	0.0634876652	0.465911048031894	0.94510298771399	0.956555907322069	not_robust	27.5008063354778	REMOVED 1 PLEIOTROPIC SNP	NA	0.953932490888475
3604	prot-a-885	Ectodysplasin-A, secreted form	13	5e-06	1.05718426735745	1.00044668518893	1.11713956545025	0.04816974997	0.05560902221	0.02814410039	0.353851316	0.04467995927	0.04819091402	0.9996194952	4.31e-05	0.08840594357	0.4588645682	0.0529139865	0.06913895307	0.868174996578349	0.502559394388853	0.95938201862431	not_robust	23.2314166761855	REMOVED 1 PLEIOTROPIC SNP	THERE WERE 2 OUTLITER SNPs IN RADIAL ANALYSIS	0.326175991316032
3605	prot-a-887	Tumor necrosis factor receptor superfamily member 27	16	5e-06	1.01584075389444	0.950510508990098	1.08566126046228	0.6430657888	0.01571659858	0.03391462215	0.97667576	-0.001371058088	0.04689500065	0.1567763301	0.1453910899	0.09716713861	0.8726997781	-0.01203580953	0.07384262048	0.503678980163083	0.174922419961938	0.951241031709368	not_robust	22.8901074678982	NO PLEIOTROPIC SNPS FOR REMOVAL	THERE WERE 1 OUTLITER SNPs IN RADIAL ANALYSIS	0.89486877904828
3606	prot-a-888	Tumor necrosis factor receptor superfamily member EDAR	7	5e-07	0.981792853749037	0.928708041371103	1.03791198604202	0.5170408602	-0.01837493611	0.02836016602	0.9461220479	-0.002305548682	0.03411715669	0.7926629686	0.01287731745	0.04644139532	0.8991383108	0.004587664726	0.03469910178	0.381674633753788	0.428395824334315	0.987699350493922	not_robust	76.5445556810628	NO PLEIOTROPIC SNPS FOR REMOVAL	NA	0.847424713061626
3607	prot-a-891	Endothelial differentiation-related factor 1	13	5e-06	1.00619430096501	0.962416261349565	1.05196370006754	0.7855547086	0.00617519514	0.02269561885	0.5006581369	0.02137853893	0.03174458923	0.3047764028	0.04825298046	0.04482681536	0.4415212545	0.02798139994	0.03515460163	0.658826467986184	0.27802313132491	0.982942747027981	not_robust	67.9043966563482	NO PLEIOTROPIC SNPS FOR REMOVAL	NA	0.94481772095779
3608	prot-a-892	Endothelin-2	14	5e-06	1.00378076550235	0.974657066809641	1.03377470856555	0.8016545674	0.003773636372	0.01502205744	0.9549461351	-0.001954253515	0.03459058637	0.8869672313	-0.008904366486	0.06132698201	0.9041862629	-0.004773575998	0.03889016044	0.987465832961315	0.823145742004259	0.973734387385659	not_robust	37.7971264454977	NO PLEIOTROPIC SNPS FOR REMOVAL	THERE WERE 1 OUTLITER SNPs IN RADIAL ANALYSIS	0.948849351926265
3609	prot-a-893	Early endosome antigen 1	15	5e-06	0.979235069474749	0.925388907980532	1.03621440998447	0.467113709	-0.02098355345	0.02885593639	0.5371531122	-0.02869673021	0.04650077193	0.1107268472	-0.1291444208	0.07545692842	0.8999685754	-0.01045579406	0.08168516883	0.72139664341836	0.134324020088888	0.958264892800868	not_robust	24.2640090564115	NO PLEIOTROPIC SNPS FOR REMOVAL	NA	0.824497900045752
3610	prot-a-897	Ephrin-A2	9	5e-06	1.04822045736117	0.966580124407449	1.13675638416841	0.2549693488	0.04709392385	0.04136990103	0.3738136335	0.05605655378	0.06303074444	0.1349386554	0.2549694402	0.1508986823	0.2885490806	0.1100440274	0.09680687834	0.578127818582609	0.191756989340622	0.963031279525467	not_robust	23.9030944499	NO PLEIOTROPIC SNPS FOR REMOVAL	NA	0.665258461190781
3611	prot-a-89	Alpha-amylase 1	8	5e-07	0.969589399592557	0.939842606718793	1.00027770297026	0.05207239934	-0.03088259649	0.0158980923	0.36245596	-0.02952803627	0.03242361899	0.6446085602	-0.02011729881	0.04144495721	0.4489319936	-0.03067966176	0.03825514293	0.95284939161071	0.729628818441823	0.986328680137626	not_robust	64.9649424406307	NO PLEIOTROPIC SNPS FOR REMOVAL	NA	0.340256190070569
3612	prot-a-900	Ephrin-A4	10	5e-06	1.02391138531637	0.945765096966345	1.10851471294864	0.5596406789	0.0236299851	0.0405056315	0.2315666754	0.06627136218	0.055395419	0.1454027047	-0.1877073675	0.1163694756	0.3601969476	0.08111044448	0.08413312998	0.497878991338439	0.0873342228635392	0.943254874037865	not_robust	23.0486640648343	NO PLEIOTROPIC SNPS FOR REMOVAL	NA	0.861197833676709
3613	prot-a-901	Ephrin-A5	15	5e-06	0.98533461839572	0.926870127394434	1.04748689326986	0.6359261127	-0.01477398139	0.03120808252	0.5864268384	-0.02604455265	0.04787414433	0.6509864772	-0.03174476123	0.06855617531	0.2742351734	-0.09326324809	0.08195609517	0.649449661181311	0.779057444056754	0.957934275901296	not_robust	22.8095399552834	NO PLEIOTROPIC SNPS FOR REMOVAL	NA	0.892824704405413
3614	prot-a-903	Ephrin-B1	11	5e-06	1.02002556967094	0.971140994594781	1.07137086022887	0.4287629803	0.01982769529	0.02505679131	0.6640224575	0.02061523446	0.04746048192	0.6772085467	-0.03616414374	0.08407494173	0.4814692197	0.0406256456	0.05556415228	0.89855749588327	0.480343321135586	0.943182292666905	not_robust	27.4763028711945	NO PLEIOTROPIC SNPS FOR REMOVAL	NA	0.808250161500574
3615	prot-a-905	Ephrin-B2	13	5e-06	0.96280491486336	0.918508916093349	1.00923713188085	0.1147109284	-0.03790446833	0.02403020348	0.3025771148	-0.05255568609	0.05097927409	0.3010721238	-0.09469516591	0.0872659748	0.5927726128	-0.03868135844	0.07039969749	0.976658677282117	0.479363475344778	0.959400821584962	not_robust	23.2729103945241	NO PLEIOTROPIC SNPS FOR REMOVAL	NA	0.494031775126079
3616	prot-a-906	Ephrin-B3	7	5e-06	0.943115564662386	0.840332797161457	1.05846989587097	0.3198358347	-0.05856645384	0.05887286973	0.4428289739	-0.05671022087	0.07389677672	0.3871990679	0.09867877359	0.1042193043	0.3468666576	-0.1092591781	0.1070653718	0.304803089287126	0.138361911772734	0.958234226329524	not_robust	23.8814821096177	NO PLEIOTROPIC SNPS FOR REMOVAL	NA	0.72368965850552
3617	prot-a-907	Ephrin-B3	10	5e-06	1.00646444812341	0.954890873659015	1.06082350693622	0.8102551677	0.006443643192	0.02683768196	0.9559721798	0.002181593603	0.03951537897	0.989417565	0.001307417729	0.09554689624	0.952053622	0.002553049998	0.04129495782	0.748998001188922	0.955704104273573	0.939366868589417	not_robust	37.2972416777661	NO PLEIOTROPIC SNPS FOR REMOVAL	THERE WERE 1 OUTLITER SNPs IN RADIAL ANALYSIS	0.950423733485794
3618	prot-a-908	Epidermal growth factor	14	5e-06	0.988787156826165	0.928366223863512	1.05314047018595	0.725947942	-0.01127618101	0.0321697986	0.8528672628	0.00783009572	0.04221957566	0.4025153856	-0.0713624523	0.08223204591	0.7979242528	0.01310454135	0.0501434743	0.404400980803259	0.441462878327622	0.954410108412636	not_robust	28.6512040574459	NO PLEIOTROPIC SNPS FOR REMOVAL	THERE WERE 1 OUTLITER SNPs IN RADIAL ANALYSIS	0.922637999271998
3619	prot-a-911	EH domain-binding protein 1	17	5e-06	1.04429679283789	0.984452719530452	1.10777873827365	0.1499882717	0.04334373339	0.03010874505	0.3205302893	0.04418506622	0.0444800248	0.7267436867	-0.02346766197	0.06590671406	0.6917801473	0.03699745129	0.09164675444	0.44033319046233	0.273008149689573	0.960129497897047	not_robust	26.5099368398684	NO PLEIOTROPIC SNPS FOR REMOVAL	THERE WERE 3 OUTLITER SNPs IN RADIAL ANALYSIS	0.552645389546308
3620	prot-a-914	Histone-lysine N-methyltransferase EHMT2	12	5e-06	1.02967679702394	0.952464630030414	1.11314821873818	0.4621138376	0.0292449637	0.03976901541	0.6364309378	0.02533196115	0.05359052228	0.1701087388	-0.1495627271	0.1011692222	0.5878146076	0.03968052973	0.07107219635	0.328325977243604	0.0863952024307681	0.94556177377679	not_robust	26.6658953290226	REMOVED 1 PLEIOTROPIC SNP	NA	0.821675241515191
3621	prot-a-915	EP300-interacting inhibitor of differentiation 3	13	5e-06	1.01931708314247	0.941784956810813	1.10323201541091	0.6354842777	0.01913287673	0.04036285247	0.9693104275	0.002143086776	0.05570341865	0.9653613915	-0.005266852652	0.1185545197	0.8752273508	-0.0140457824	0.08756217373	0.327558549310098	0.829799735341981	0.951786148074669	not_robust	25.6142554818969	NO PLEIOTROPIC SNPS FOR REMOVAL	THERE WERE 2 OUTLITER SNPs IN RADIAL ANALYSIS	0.892529113407372
3622	prot-a-916	Probable RNA-binding protein EIF1AD	10	5e-06	1.05068078289526	1.00388528641776	1.09965762271966	0.03343505405	0.04943831873	0.02324518395	0.2831500381	0.03819280893	0.03558546558	0.54863331	0.03071848051	0.04905581783	0.5005105017	0.02750083815	0.03918261697	0.738904126095073	0.65200497328555	0.977103737228144	not_robust	72.1248649652175	NO PLEIOTROPIC SNPS FOR REMOVAL	THERE WERE 1 OUTLITER SNPs IN RADIAL ANALYSIS	0.264457193359157
3623	prot-a-917	Eukaryotic translation initiation factor 1A, X-chromosomal	6	5e-06	1.01159830488412	0.931759680809762	1.09827796965315	0.7833762123	0.01153156013	0.04194485249	0.3068382527	0.03943465958	0.03859034787	0.5199349396	0.05308533855	0.07534386888	0.2555946576	0.05146035884	0.04009510534	0.197128377251775	0.532395564991367	0.990154852928034	not_robust	86.1461327397667	NO PLEIOTROPIC SNPS FOR REMOVAL	NA	0.944620357328755
3624	prot-a-918	Translation initiation factor eIF-2B subunit alpha	13	5e-06	0.971922596201389	0.898652953672142	1.05116611384497	0.476361787	-0.02847911123	0.03998941009	0.2082246728	-0.07053799609	0.05605094831	0.5254952205	-0.07209842828	0.1099567803	0.1567108607	-0.1126287603	0.07454809095	0.263146497562001	0.676736473927196	0.96246772140318	not_robust	31.5501272377885	NO PLEIOTROPIC SNPS FOR REMOVAL	NA	0.829414752635481
3625	prot-a-919	Eukaryotic translation initiation factor 3 subunit G	8	5e-06	1.04602714473055	0.97898988443575	1.11765484496685	0.1829796665	0.04499931629	0.03379249252	0.2070109684	0.04716452056	0.03737795487	0.2545437585	0.06956082938	0.05521812351	0.1926702125	0.05407159387	0.03751331727	0.383850535886655	0.582451291016501	0.988145031595933	not_robust	75.6089379160008	NO PLEIOTROPIC SNPS FOR REMOVAL	NA	0.598759550179259
3626	prot-a-91	Anaphase-promoting complex subunit 7	8	5e-06	0.931910462137943	0.859247811304276	1.01071786045506	0.08864216416	-0.07051853958	0.04141804637	0.1556141097	-0.08738378867	0.06153883629	0.7625825399	0.03424788118	0.1083206956	0.1742922858	-0.1513650281	0.1001093094	0.630075549717586	0.3224273805366	0.951634612181843	not_robust	22.6502466534556	REMOVED 1 PLEIOTROPIC SNP	THERE WERE 2 OUTLITER SNPs IN RADIAL ANALYSIS	0.438360110996975
3627	prot-a-920	Eukaryotic translation initiation factor 3 subunit J	12	5e-06	1.10659128544732	1.04540984850694	1.17135329725165	0.0004823110185	0.1012843764	0.02901804506	0.08393363449	0.08538228777	0.04940233877	0.1800960733	0.1468506312	0.1018939291	0.4073231407	0.06585561438	0.07643837614	0.814451692964398	0.641738012271451	0.947937447807189	all_significant	28.0052248639355	NO PLEIOTROPIC SNPS FOR REMOVAL	NA	0.0175737292534405
3628	prot-a-921	Eukaryotic initiation factor 4A-III	10	5e-06	1.01311432269562	0.957001618709269	1.07251713140814	0.6540230868	0.01302907447	0.02907105641	0.4606314666	0.03266636059	0.04427491302	0.1505401127	0.1026838831	0.0645885685	0.4264563951	0.04160858217	0.04995692206	0.64651431984212	0.144354201119502	0.972632337636828	not_robust	45.61727133514	NO PLEIOTROPIC SNPS FOR REMOVAL	NA	0.896556877154296
3629	prot-a-922	Eukaryotic translation initiation factor 4B	16	5e-06	1.00639991957593	0.944529070161603	1.07232358443891	0.8437714224	0.006379527051	0.03237160266	0.7076140854	0.01611562506	0.04296785426	0.08796555926	0.1219423209	0.06648303424	0.3588314191	0.06296334667	0.06651354793	0.355435602530712	0.0696967054625094	0.964464347557346	not_robust	31.1849378910459	NO PLEIOTROPIC SNPS FOR REMOVAL	NA	0.9570845713271
3630	prot-a-923	Eukaryotic translation initiation factor 4E type 2	16	5e-06	0.994330640802761	0.940694974790564	1.05102445504118	0.840727604	-0.005685491014	0.02829125051	0.9422697403	-0.003158638117	0.04361711751	0.3002886367	-0.06558701663	0.06097646471	0.386420165	0.04729800808	0.05301795605	0.580274356806037	0.277820831660093	0.964462784755358	not_robust	36.8508587473773	NO PLEIOTROPIC SNPS FOR REMOVAL	NA	0.955935996344502
3631	prot-a-925	Eukaryotic translation initiation factor 4 gamma 3	8	5e-06	1.01288249654494	0.948943466251813	1.08112968611226	0.7004189876	0.01280022303	0.03326850872	0.8345093147	-0.0122162602	0.05847289452	0.2954874552	0.1374540793	0.1199565185	0.9015892186	-0.008916362087	0.06954549341	0.821868184022495	0.303113337727062	0.965229611506961	not_robust	25.1732720134246	NO PLEIOTROPIC SNPS FOR REMOVAL	NA	0.91547096104845
3632	prot-a-926	Eukaryotic translation initiation factor 5	10	5e-06	0.953271205791658	0.883294285319362	1.02879188385434	0.2185940698	-0.04785583471	0.03889847971	0.3226936262	-0.05256160572	0.05314956239	0.4077900356	0.07627875171	0.08731473762	0.1942023136	-0.1046837318	0.07462182825	0.457220827123843	0.149874830069202	0.971523978839443	not_robust	32.5354891502354	NO PLEIOTROPIC SNPS FOR REMOVAL	NA	0.625099077085413
3633	prot-a-927	Eukaryotic translation initiation factor 5A-1	21	5e-06	1.00851172490694	0.953992107220425	1.06614707980992	0.7650048388	0.00847570443	0.02835489049	0.5929218359	0.02077287962	0.03885637581	0.226265894	0.0737759798	0.05899283757	0.2969718383	0.05240755563	0.04893823752	0.295931731620818	0.223993979419186	0.965235952702153	not_robust	33.9086212437591	NO PLEIOTROPIC SNPS FOR REMOVAL	NA	0.937069694485272
3634	prot-a-928	ELAV-like protein 1	12	5e-06	1.00278021158476	0.958062533452773	1.04958509244903	0.905048852	0.002776353945	0.02327478678	0.3823177228	0.03488025774	0.03992549104	0.4193987309	0.05301901905	0.06295813212	0.588156667	0.02739615377	0.04911514144	0.855019910952989	0.381548959118051	0.979212097049608	not_robust	44.9255112498445	NO PLEIOTROPIC SNPS FOR REMOVAL	THERE WERE 1 OUTLITER SNPs IN RADIAL ANALYSIS	0.97764424046048
3635	prot-a-92	Angiopoietin-1	16	5e-06	0.998738107632589	0.949018348434992	1.05106272105534	0.9613451585	-0.001262689224	0.02605329431	0.7482918397	-0.01361834741	0.04243896757	0.3296459065	0.09708791838	0.09612916913	0.71316165	-0.02083905775	0.05562215047	0.762829302556888	0.298674665042847	0.963935679598846	not_robust	25.9942462470376	NO PLEIOTROPIC SNPS FOR REMOVAL	THERE WERE 2 OUTLITER SNPs IN RADIAL ANALYSIS	0.988851783569691
3636	prot-a-930	ETS domain-containing protein Elk-1	14	5e-06	1.03601076138193	0.98729884107271	1.08712605854271	0.1499290658	0.03537753122	0.02457144868	0.2910791092	0.04633700881	0.04388983019	0.6416174566	0.0307765332	0.06445970141	0.2936151851	0.05411918216	0.049448041	0.865557125116746	0.935804275681784	0.96931443446301	not_robust	35.0764669627197	NO PLEIOTROPIC SNPS FOR REMOVAL	NA	0.552645389546308
3637	prot-a-931	ETS domain-containing protein Elk-3	19	5e-06	0.988695157164977	0.930514209145202	1.050513903167	0.7133040278	-0.01136922828	0.03094321648	0.6275511864	-0.02142254064	0.04415412305	0.5193540921	0.04953427366	0.07528080932	0.6440055308	0.02649663722	0.05637691895	0.309296006946626	0.386660013554874	0.968486491883416	not_robust	31.7778210172891	NO PLEIOTROPIC SNPS FOR REMOVAL	NA	0.917940412919282
3638	prot-a-932	RNA polymerase II elongation factor ELL	21	5e-06	1.01515508958531	0.980080760355542	1.05148463024323	0.4017810029	0.01504139844	0.01793964318	0.5336782195	0.02070998757	0.03327434788	0.8855699017	0.01215936201	0.08336443647	0.7249589867	0.01798938783	0.05041496907	0.973646246084594	0.97137862195746	0.960775768108751	not_robust	25.7862111873716	REMOVED 1 PLEIOTROPIC SNP	NA	0.787942628186892
3639	prot-a-935	ER membrane protein complex subunit 1	9	5e-06	0.981776770380845	0.925427972260546	1.04155661569744	0.5419591829	-0.01839131787	0.03015696831	0.57429787	-0.02209360384	0.03933114022	0.4141709625	0.08103843126	0.09336477951	0.6316286291	-0.02046129225	0.04105574934	0.53537662696253	0.293885093711077	0.972096804691097	not_robust	40.6810584533344	NO PLEIOTROPIC SNPS FOR REMOVAL	NA	0.856884130803821
3640	prot-a-936	ER membrane protein complex subunit 4	12	5e-06	1.03964954743481	1.00291387911795	1.07773080419628	0.03413036302	0.03888368274	0.01835410242	0.08940945556	0.04453454842	0.02621960285	0.7467389339	0.01412006314	0.0425295973	0.1278707245	0.04408008868	0.02676948089	0.696937930215249	0.516488390887707	0.98694060598895	not_robust	80.66559127311	REMOVED 2 PLEIOTROPIC SNP	NA	0.267042447800391
3641	prot-a-937	EMI domain-containing protein 1	14	5e-06	0.97756559831148	0.913690239655604	1.04590643253701	0.5104562307	-0.02268988113	0.03447642353	0.2804934725	-0.0500266372	0.04635480543	0.3213196433	-0.08384175151	0.08104892637	0.3230306047	-0.08028648516	0.07815548631	0.382153075243584	0.419551562541216	0.946211661793413	not_robust	24.6374768017737	REMOVED 1 PLEIOTROPIC SNP	NA	0.844580137684006
3642	prot-a-938	EMILIN-3	17	5e-06	1.02203417154872	0.964700394551337	1.08277539193821	0.4593429318	0.02179492718	0.02945542092	0.309050592	0.04486702281	0.04410765666	0.7056319762	0.02204628137	0.05726110735	0.337132911	0.05152743161	0.05207259018	0.435257082912667	0.995934201558669	0.958484776976419	not_robust	27.1869195795607	NO PLEIOTROPIC SNPS FOR REMOVAL	THERE WERE 1 OUTLITER SNPs IN RADIAL ANALYSIS	0.821675241515191
3643	prot-a-939	EMILIN-3	19	5e-06	1.02059689058272	0.956451662592866	1.08904407175515	0.5381632238	0.02038764299	0.03311870922	0.5974909684	-0.02291682402	0.04340208479	0.2967358977	0.09697302389	0.09008018574	0.4250593861	-0.06306049029	0.07726164469	0.245678377699726	0.373051672356412	0.954573425849293	not_robust	23.9567963553716	NO PLEIOTROPIC SNPS FOR REMOVAL	NA	0.855213455670391
3644	prot-a-940	EMILIN-3	13	5e-06	1.0317751770794	0.992391869863861	1.07272142020195	0.1151705654	0.03128079166	0.01985612819	0.885492047	0.006543229718	0.0454357298	0.8609499428	0.02335292854	0.1302334466	0.7568488808	-0.02034490686	0.06422276701	0.982968966029209	0.95081915141616	0.940963290457765	not_robust	23.7872810765399	NO PLEIOTROPIC SNPS FOR REMOVAL	THERE WERE 1 OUTLITER SNPs IN RADIAL ANALYSIS	0.495082458568727
3645	prot-a-942	Poly(U)-specific endoribonuclease	15	5e-06	0.955393044155677	0.897648494142823	1.01685222531641	0.1513986331	-0.04563245861	0.03180829623	0.2433114716	-0.05365048932	0.04598286163	0.3277483015	-0.08983046418	0.08833650761	0.2919152926	-0.07697941429	0.07028832828	0.529051632163858	0.59864794075629	0.960079865730776	not_robust	24.1158846496847	NO PLEIOTROPIC SNPS FOR REMOVAL	THERE WERE 1 OUTLITER SNPs IN RADIAL ANALYSIS	0.555346831780431
3646	prot-a-943	Endoglin	10	5e-06	0.94233789845527	0.898373620044517	0.988453684582916	0.01483335651	-0.05939136548	0.02437646621	0.08682866768	-0.08292387052	0.0484263994	0.3644430416	-0.08649641862	0.08995700403	0.1982479662	-0.08939609145	0.06436151575	0.913981816738671	0.749796985841522	0.964350183686643	not_robust	26.5149389594061	NO PLEIOTROPIC SNPS FOR REMOVAL	NA	0.174168643829693
3647	prot-a-944	Gamma-enolase	12	5e-06	0.974989491399618	0.888217991711795	1.07023784387396	0.5943056566	-0.02532858609	0.04755586421	0.7496916948	-0.01836870902	0.05757387292	0.8583669889	0.02276191526	0.1243037821	0.9030041612	-0.01156351624	0.09272436577	0.113029990127162	0.682190177522403	0.957525193064357	not_robust	23.0824235920468	NO PLEIOTROPIC SNPS FOR REMOVAL	NA	0.875916646080096
3648	prot-a-945	Gamma-enolase	12	5e-06	1.08658034281845	1.00756833794281	1.17178835116044	0.03110337613	0.08303546443	0.03851817483	0.1587229003	0.08212625944	0.05827120605	0.9180059929	0.009322894842	0.08830449132	0.1383696142	0.1554207443	0.09726523132	0.579917813592394	0.366450878316264	0.961403448252478	not_robust	25.8163138545019	NO PLEIOTROPIC SNPS FOR REMOVAL	THERE WERE 1 OUTLITER SNPs IN RADIAL ANALYSIS	0.254628521712852
3649	prot-a-947	Ectonucleotide pyrophosphatase/phosphodiesterase family member 5	13	5e-06	0.958477135872079	0.937581411670189	0.979838559675611	0.0001625372278	-0.04240957085	0.01124597701	0.007382920193	-0.04696814	0.01753157566	0.04686734021	-0.06217106624	0.0277800707	0.01957904593	-0.04856337453	0.01803652446	0.937601770411467	0.394648977140953	0.990365733817347	not_robust	126.662931386239	NO PLEIOTROPIC SNPS FOR REMOVAL	THERE WERE 1 OUTLITER SNPs IN RADIAL ANALYSIS	0.00785482539820842
3650	prot-a-948	Ectonucleotide pyrophosphatase/phosphodiesterase family member 7	18	5e-06	0.997683774253606	0.965076269960436	1.03139300425419	0.8912053155	-0.002318912347	0.01695368989	0.9077577031	-0.002060335273	0.01778185109	0.90812739	0.002891601904	0.02466352942	0.8720544193	-0.002838527235	0.01736124766	0.257047761895645	0.769122865324233	0.99253180023294	not_robust	152.169959011133	NO PLEIOTROPIC SNPS FOR REMOVAL	NA	0.973501834641548
3651	prot-a-949	AP-4 complex accessory subunit tepsin	19	5e-06	0.991552838781284	0.931988410612053	1.0549240965878	0.788405343	-0.008483040681	0.03160809115	0.9297968884	0.004037387799	0.04582712875	0.6098111667	-0.03210765006	0.06175281216	0.5293553096	0.04363644938	0.06803465497	0.387618826202367	0.659075226826006	0.962076166327318	not_robust	25.3506748768614	NO PLEIOTROPIC SNPS FOR REMOVAL	NA	0.945175571005559
3652	prot-a-950	Ectonucleoside triphosphate diphosphohydrolase 1	13	5e-06	0.984395778184849	0.930803052666955	1.0410742050444	0.5818755137	-0.01572724919	0.02856138712	0.3896536126	-0.03875849224	0.04505514157	0.2360846533	-0.09889271339	0.07890644782	0.3963485707	-0.0711057044	0.0808385892	0.697715411132276	0.270862221721509	0.962907060145779	not_robust	25.2506237138721	REMOVED 1 PLEIOTROPIC SNP	NA	0.867928962131341
3653	prot-a-951	Ectonucleoside triphosphate diphosphohydrolase 1	13	5e-06	0.985955547288516	0.931805051063899	1.04325292089701	0.6235914546	-0.01414400928	0.02882022937	0.6394367588	-0.02280413644	0.04867619213	0.8175446579	0.02892371	0.1224041461	0.7334135574	-0.02192442082	0.06288888365	0.736758549036129	0.721086658742102	0.963230490706526	not_robust	26.1790528509265	NO PLEIOTROPIC SNPS FOR REMOVAL	THERE WERE 1 OUTLITER SNPs IN RADIAL ANALYSIS	0.886075013329805
3654	prot-a-952	Ectonucleoside triphosphate diphosphohydrolase 3	12	5e-06	0.967117891317351	0.901953887079538	1.03698983851005	0.3475060946	-0.03343487646	0.03559030956	0.2095074116	-0.06751846267	0.05380295532	0.5305915288	-0.05441421865	0.08376642986	0.2270457934	-0.1085377082	0.08482737062	0.600854408219572	0.783166290401732	0.962038681661255	not_robust	24.8231631936228	REMOVED 1 PLEIOTROPIC SNP	NA	0.747260178130492
3655	prot-a-953	Ectonucleoside triphosphate diphosphohydrolase 5	17	5e-06	0.979200163990811	0.943270128134455	1.01649880830633	0.2704483549	-0.02101919975	0.01907315382	0.3365125951	-0.02769415517	0.02881569946	0.2485210234	-0.0406583768	0.03386484555	0.3032783637	-0.03240953107	0.03047016205	0.805213338439153	0.442911609263969	0.978629988648769	not_robust	45.5401648548865	NO PLEIOTROPIC SNPS FOR REMOVAL	THERE WERE 1 OUTLITER SNPs IN RADIAL ANALYSIS	0.675422439759
3656	prot-a-954	Ectonucleoside triphosphate diphosphohydrolase 6	12	5e-06	1.03043855754065	0.951652836703178	1.11574681429508	0.4599837987	0.02998449564	0.04058136412	0.9714845719	0.001970652686	0.05512870268	0.8395357545	0.02414483896	0.1161777419	0.9486103269	0.006057116041	0.09186076739	0.308447279159566	0.957983702818316	0.961245957820201	not_robust	25.2784622944498	NO PLEIOTROPIC SNPS FOR REMOVAL	NA	0.821675241515191
3657	prot-a-956	Ephrin type-A receptor 1	13	5e-06	1.01322815942247	0.969711358328484	1.05869782201612	0.5573730581	0.01314143132	0.02239706726	0.9774259208	0.000793851638	0.02805507346	0.9248366546	-0.003327739423	0.03447397233	0.9498050024	-0.001870328778	0.02909620074	0.531684519336617	0.528288504341771	0.977306111654977	not_robust	49.4083130258453	NO PLEIOTROPIC SNPS FOR REMOVAL	THERE WERE 1 OUTLITER SNPs IN RADIAL ANALYSIS	0.861197833676709
3658	prot-a-957	Ephrin type-A receptor 2	11	5e-06	0.996738122798808	0.927447958933714	1.07120499416776	0.9291794637	-0.00326720872	0.03676091139	0.478823226	-0.04122765842	0.05821499707	0.5387475535	0.06133604049	0.09598852365	0.4796388268	-0.06500274597	0.08852530428	0.679060334880607	0.472071597031076	0.960909339532105	not_robust	23.241953162451	NO PLEIOTROPIC SNPS FOR REMOVAL	NA	0.984960267339344
3659	prot-a-958	Ephrin type-A receptor 5	7	5e-06	1.06772555247382	0.968503577446619	1.17711269421548	0.1878792627	0.06553073418	0.04976216149	0.2714988146	0.07497022017	0.06817845322	0.4837852546	-0.1089294216	0.1441078481	0.3353669415	0.09075922845	0.08667220521	0.509815329558833	0.249585067331314	0.968677748164349	not_robust	30.3332444072323	NO PLEIOTROPIC SNPS FOR REMOVAL	NA	0.603950818664311
3660	prot-a-960	Ephrin type-B receptor 2	16	5e-06	1.03610126276752	0.993310424147361	1.080735488737	0.09933524046	0.03546488304	0.02151884408	0.3620206771	0.03850307795	0.04224045084	0.4474064055	0.05201919858	0.06654571236	0.3412471237	0.04908791248	0.04994207022	0.940237264492073	0.783992011256528	0.964804054369526	not_robust	27.4445338243898	NO PLEIOTROPIC SNPS FOR REMOVAL	NA	0.460654635304909
3661	prot-a-961	Ephrin type-B receptor 2	11	5e-06	1.08458795715127	1.02192097896784	1.15109784514423	0.007492782442	0.08120015187	0.03036529748	0.1161673565	0.06247566505	0.03976642066	0.6711386716	0.0239854435	0.05465914691	0.1712566324	0.06134854719	0.04162100958	0.411106192681647	0.242919710155517	0.974748074425137	all_significant	37.658350174993	NO PLEIOTROPIC SNPS FOR REMOVAL	THERE WERE 1 OUTLITER SNPs IN RADIAL ANALYSIS	0.110965690939426
3662	prot-a-962	Ephrin type-B receptor 2	22	5e-06	1.02015642912476	0.977248868823229	1.06494790946935	0.3626863142	0.01995597742	0.02192342308	0.2883307221	0.03926555649	0.03698050591	0.6191376621	-0.03045625572	0.06031970459	0.2872397936	0.06132853693	0.05616603155	0.868223880619272	0.361919728965191	0.962276092611052	not_robust	25.4935670206219	NO PLEIOTROPIC SNPS FOR REMOVAL	THERE WERE 2 OUTLITER SNPs IN RADIAL ANALYSIS	0.757549075747134
3663	prot-a-963	Ephrin type-B receptor 3	16	5e-06	0.975810379851714	0.907580262710304	1.04916990435951	0.5078952545	-0.02448699438	0.03698279521	0.7792039587	0.01412704787	0.05038957429	0.6859268672	-0.03488223744	0.08447906087	0.9752537459	-0.002478174823	0.07856928904	0.365402361473807	0.892196142521182	0.963682418241017	not_robust	28.4906617601005	NO PLEIOTROPIC SNPS FOR REMOVAL	NA	0.844580137684006
3664	prot-a-965	Ephrin type-B receptor 6	12	5e-06	1.00670395674876	0.94258864260115	1.07518042413169	0.8422587736	0.006681585161	0.03357494834	0.8648688619	0.007893931435	0.04638587415	0.2483059757	0.1073031583	0.08752694177	0.6255132807	0.02597168577	0.05172878531	0.389504917531681	0.2433315176594	0.956481719260674	not_robust	32.0266104105088	NO PLEIOTROPIC SNPS FOR REMOVAL	THERE WERE 1 OUTLITER SNPs IN RADIAL ANALYSIS	0.9570845713271
3665	prot-a-967	Erythropoietin	17	5e-06	0.955510655610464	0.908803758439213	1.00461799866798	0.07510676061	-0.0455093635	0.02556976118	0.167482122	-0.06203617504	0.04494269174	0.5292279031	-0.05755744754	0.08935897993	0.2468179344	-0.09118933466	0.07585888502	0.890599718232021	0.886493213662868	0.959096835204052	not_robust	23.0296612233445	NO PLEIOTROPIC SNPS FOR REMOVAL	THERE WERE 1 OUTLITER SNPs IN RADIAL ANALYSIS	0.404137183428806
3666	prot-a-96	Angiopoietin-related protein 1	11	5e-06	0.978806856451813	0.943950529873961	1.01495028808872	0.2469169396	-0.02142094248	0.01850029414	0.6299530153	-0.01536265833	0.03188643027	0.5909826191	-0.02712590941	0.04868334397	0.6964693206	-0.01291396329	0.03216106625	0.878979629363617	0.89328000793985	0.981023902250658	not_robust	52.6178020022952	NO PLEIOTROPIC SNPS FOR REMOVAL	THERE WERE 1 OUTLITER SNPs IN RADIAL ANALYSIS	0.657840295072711
3667	prot-a-970	Epiphycan	10	5e-06	0.922745766808398	0.854150439463861	0.996849864875407	0.04134478582	-0.08040152466	0.03941143746	0.06381082588	-0.09389662948	0.05065911236	0.1233990501	-0.1594531269	0.09260576775	0.6094682724	-0.04227991173	0.0798937959	0.319760062582071	0.372516114126523	0.969888198168835	not_robust	30.2099650938078	NO PLEIOTROPIC SNPS FOR REMOVAL	THERE WERE 1 OUTLITER SNPs IN RADIAL ANALYSIS	0.29502829664837
3668	prot-a-971	Endoplasmic reticulum aminopeptidase 1	9	5e-06	1.0012918474599	0.982292506856001	1.0206586701945	0.8949165059	0.001291013743	0.009774061345	0.916518395	-0.001751072067	0.01670546568	0.4665438686	-0.02352792746	0.03055991146	0.9358871823	-0.001403442571	0.01690800038	0.931957437154036	0.373686619004577	0.993061298170154	not_robust	196.279187709833	NO PLEIOTROPIC SNPS FOR REMOVAL	NA	0.973651950392346
3669	prot-a-972	Endoplasmic reticulum aminopeptidase 2	14	5e-06	0.97349280748504	0.936083074895666	1.01239758696709	0.1790406073	-0.0268648425	0.01999296363	0.2946481415	-0.04462211912	0.04257919873	0.7410460025	-0.01873691498	0.05539967025	0.4973511366	-0.044652804	0.06395404538	0.977992498028237	0.858871508318962	0.993150708259869	not_robust	28.779781261717	NO PLEIOTROPIC SNPS FOR REMOVAL	NA	0.59434231967773
3670	prot-a-974	Receptor tyrosine-protein kinase erbB-3	11	5e-06	0.935765085196142	0.898386453350024	0.974698907588019	0.001412092038	-0.06639081136	0.02079803212	0.3011545427	-0.05070303869	0.04903768527	0.9054818754	-0.01502207691	0.1230036668	0.6201050965	-0.03766140333	0.07362938482	0.98738786811361	0.66924867512592	0.947827179915223	all_significant	23.3713310268571	NO PLEIOTROPIC SNPS FOR REMOVAL	THERE WERE 1 OUTLITER SNPs IN RADIAL ANALYSIS	0.0362173997008827
3671	prot-a-977	Epiregulin	14	5e-06	0.936101295730605	0.874404893101992	1.00215088316793	0.05766524061	-0.06603158643	0.03478579579	0.1447871804	-0.07118641803	0.04881822056	0.9677985588	-0.003645246032	0.08843434704	0.329301642	-0.08865142579	0.0874682719	0.376154803502186	0.456424316685516	0.962491548690908	not_robust	24.7629644114438	NO PLEIOTROPIC SNPS FOR REMOVAL	NA	0.355834838226492
3672	prot-a-978	Enhancer of rudimentary homolog	10	5e-06	1.02747750387656	0.957416462656993	1.10266541484218	0.4518778532	0.02710677311	0.03603243883	0.3006132494	0.04580661589	0.04425250359	0.3488123838	0.07400275269	0.0743643509	0.3878084259	0.04276137489	0.0471213235	0.325311712174976	0.487896905665756	0.973298380258014	not_robust	46.9820191734662	NO PLEIOTROPIC SNPS FOR REMOVAL	NA	0.818694247845777
3673	prot-a-979	Endoplasmic reticulum lectin 1	18	5e-06	1.09056739376825	1.04809397315818	1.13476202593427	1.89e-05	0.08669810555	0.02026778297	0.01172350697	0.1067400179	0.04235111017	0.3136471909	0.08049693563	0.07737541687	0.09056942254	0.1135367033	0.06327646219	0.988471662024804	0.93067707393473	0.960632040236077	all_significant	24.0470538988766	NO PLEIOTROPIC SNPS FOR REMOVAL	NA	0.00170137058823529
3674	prot-a-97	Angiopoietin-related protein 1	14	5e-06	1.02486760128553	0.986828400349065	1.0643730964707	0.203053443	0.02456343477	0.01929721901	0.2728543012	0.02873652198	0.0262071857	0.267064916	0.04435957842	0.03811125041	0.2741464305	0.03192699233	0.02796281324	0.649218368298998	0.541679364488644	0.982292659178043	not_robust	54.4525549833788	NO PLEIOTROPIC SNPS FOR REMOVAL	THERE WERE 1 OUTLITER SNPs IN RADIAL ANALYSIS	0.614919760430739
3675	prot-a-980	Erlin-1	13	5e-06	0.952067020268523	0.887596076679599	1.02122084008511	0.1697435718	-0.04911984723	0.03577482696	0.9104244507	0.005463874734	0.0485664038	0.1758657472	-0.1334633907	0.09225287726	0.8310822936	0.01421102183	0.06518428743	0.360170085298372	0.342518124669728	0.964879426339451	not_robust	26.2672344583429	REMOVED 1 PLEIOTROPIC SNP	THERE WERE 4 OUTLITER SNPs IN RADIAL ANALYSIS	0.578496282263166
3676	prot-a-981	Erythroid membrane-associated protein	11	5e-06	0.97754305960831	0.91437838384861	1.04507111089646	0.5051243037	-0.02271293734	0.03408054548	0.4573433044	-0.03699896897	0.04978141327	0.07021959607	-0.2157692818	0.1050759899	0.4800797084	-0.04809925271	0.06557245332	0.624382592452465	0.0802586379768862	0.963987666208833	not_robust	26.693519123879	NO PLEIOTROPIC SNPS FOR REMOVAL	THERE WERE 1 OUTLITER SNPs IN RADIAL ANALYSIS	0.844580137684006
3677	prot-a-982	ERO1-like protein alpha	6	5e-07	0.970793218506183	0.910559220088296	1.03501172939219	0.3644032246	-0.02964179062	0.03268089287	0.9789698816	0.001316021409	0.04992418724	0.3371307637	-0.1022751308	0.09386404741	0.8471204663	0.01087208728	0.05355102399	0.620718695223716	0.442934685677934	0.975691345915612	not_robust	43.3799046522344	REMOVED 1 PLEIOTROPIC SNP	NA	0.758374979210607
3678	prot-a-983	ERO1-like protein beta	19	5e-06	1.00111223742277	0.959054694908613	1.04501413447867	0.9595127539	0.001111619345	0.02189734275	0.7616572771	-0.0102058339	0.03364872614	0.2853884654	-0.05364254805	0.04863240523	0.797606993	-0.009539076509	0.03665023255	0.605571629674202	0.216469236062623	0.973513382959879	not_robust	NA	NO PLEIOTROPIC SNPS FOR REMOVAL	NA	0.988851783569691
3679	prot-a-985	Endoplasmic reticulum resident protein 44	14	5e-06	0.982360346357106	0.930580747755229	1.0370210778836	0.519454327	-0.01779708645	0.02762721496	0.466206924	-0.03240304721	0.04446909105	0.4929862453	0.06766643899	0.09569084655	0.433835319	-0.04407609089	0.05457486336	0.730256165430797	0.36155835742741	0.959530260353465	not_robust	27.3565192695478	NO PLEIOTROPIC SNPS FOR REMOVAL	THERE WERE 2 OUTLITER SNPs IN RADIAL ANALYSIS	0.847917953425657
3680	prot-a-986	Endogenous retrovirus group V member 1 Env polyprotein	6	5e-06	0.97694282164206	0.910003032863445	1.04880669875874	0.5194843058	-0.02332715307	0.03621438448	0.5777997975	-0.03793523713	0.06815512354	0.8532437687	-0.02097537371	0.1063347932	0.6028461821	-0.05052850754	0.09105249125	0.827722174065345	0.980595432918654	0.959170106102029	not_robust	22.9423771416194	REMOVED 1 PLEIOTROPIC SNP	NA	0.847917953425657
3681	prot-a-987	Endothelial cell-selective adhesion molecule	6	5e-07	0.985906382919547	0.904726557178675	1.07437035883268	0.7461220777	-0.01419387522	0.04384114923	0.7317438181	-0.01989180689	0.05802629213	0.6900992296	0.05664623987	0.1320795936	0.5397939678	0.05418526023	0.08238483132	0.3237595232484	0.596633511544037	0.971971928474525	not_robust	37.1609400410645	NO PLEIOTROPIC SNPS FOR REMOVAL	NA	0.931171330302238
3682	prot-a-988	Endothelial cell-selective adhesion molecule	13	5e-06	1.05370177769218	0.996922500294983	1.11371489356809	0.06417865298	0.05230946672	0.02826107738	0.4256552047	0.03633225296	0.04560637873	0.5528506089	0.04890999897	0.07989238448	0.7230586489	0.02524774941	0.06958993908	0.799908337715157	0.963086379132595	0.961970328127165	not_robust	24.3844215097619	NO PLEIOTROPIC SNPS FOR REMOVAL	THERE WERE 1 OUTLITER SNPs IN RADIAL ANALYSIS	0.36922831557792
3683	prot-a-989	S-formylglutathione hydrolase	6	5e-07	0.961423332801837	0.897365388989283	1.03005401834908	0.2634475307	-0.03934045421	0.03517943881	0.2639605836	-0.03226951185	0.02888740565	0.7666474844	-0.01922228888	0.06051570542	0.3515159463	-0.03205787854	0.03121518098	0.107854583569441	0.68899903124012	0.98834798368272	not_robust	91.489346058079	NO PLEIOTROPIC SNPS FOR REMOVAL	NA	0.669390896534696
3684	prot-a-990	Endothelial cell-specific molecule 1	13	5e-06	0.982527044001209	0.930199291408316	1.0377984600829	0.5278527857	-0.01762740992	0.02792296635	0.6706486242	-0.01910011253	0.04491417816	0.9452873814	-0.005673512317	0.08080879989	0.8402310814	-0.01496727164	0.07265048523	0.763875728012855	0.873708001038433	0.960748410552534	not_robust	24.288768657063	NO PLEIOTROPIC SNPS FOR REMOVAL	NA	0.850276133291244
3685	prot-a-992	Persulfide dioxygenase ETHE1, mitochondrial	14	5e-06	0.954214157395683	0.911512409103653	0.998916360414368	0.0448118242	-0.04686714908	0.02335863364	0.4481833657	-0.03132528524	0.04130187184	0.4602229122	-0.07451168976	0.09766120925	0.8244640155	-0.0147127132	0.06500538069	0.900873015634129	0.769790689291409	0.964909274641731	not_robust	26.7363363496216	NO PLEIOTROPIC SNPS FOR REMOVAL	NA	0.311713765003333
3686	prot-a-994	Protein C-ets-2	17	5e-06	0.984512407394973	0.940263692193219	1.0308434627033	0.5058777428	-0.01560877824	0.02346231694	0.8014141838	-0.01102647923	0.04383984308	0.3081923975	-0.06854091492	0.06497739378	0.4819469656	0.04927403569	0.06844180501	0.913959969736728	0.367278404621233	0.965379221818876	not_robust	27.8760880820453	NO PLEIOTROPIC SNPS FOR REMOVAL	NA	0.844580137684006
3687	prot-a-995	Protein eva-1 homolog C	9	5e-07	1.03381828288981	0.998982349162341	1.06986899511629	0.05719989668	0.03325901876	0.0174883611	0.179610512	0.03341534041	0.02490048821	0.33723817	0.04547812121	0.04414954413	0.257644055	0.03316338366	0.02721028934	0.747006067736454	0.759196837935077	0.973607480439194	not_robust	84.3603049541391	NO PLEIOTROPIC SNPS FOR REMOVAL	NA	0.353914724606307
3688	prot-a-996	Protein eva-1 homolog C	6	5e-06	1.04838612978602	0.91085776764747	1.20667958946703	0.5101472015	0.04725196249	0.07174514496	0.3240171989	0.07930622104	0.08041300626	0.6467187438	-0.1189317667	0.2403874657	0.3048711612	0.1284105815	0.1123643896	0.142615286249981	0.50692444643198	0.950979980303914	not_robust	22.7310727307017	NO PLEIOTROPIC SNPS FOR REMOVAL	THERE WERE 1 OUTLITER SNPs IN RADIAL ANALYSIS	0.844580137684006
3689	prot-a-997	Protein EVI2B	18	5e-06	1.03386496720715	0.990521436357662	1.07910513713738	0.1274714264	0.03330417492	0.02185099288	0.8518535636	0.007366610043	0.03944554061	0.4555874439	0.05160944087	0.06749068061	0.8755113161	-0.008402611372	0.05283323998	0.885026187283821	0.769621457478209	0.969535960099786	not_robust	36.4202491342365	NO PLEIOTROPIC SNPS FOR REMOVAL	NA	0.518125014560229
3690	prot-a-998	Ena/VASP-like protein	10	5e-06	0.988581319180902	0.958692042175208	1.01940245839116	0.4634484298	-0.01148437452	0.01566377809	0.8428063687	-0.008893118642	0.04484563958	0.9838727166	0.001940589621	0.0930550918	0.9432584131	-0.004786779406	0.0654051883	0.996007726735963	0.879114781353582	0.972166063818128	not_robust	33.3761631176986	NO PLEIOTROPIC SNPS FOR REMOVAL	THERE WERE 1 OUTLITER SNPs IN RADIAL ANALYSIS	0.82193456979722
3691	prot-a-999	Envoplakin	10	5e-06	1.08148462784989	1.01309571869362	1.15449012239814	0.01875441231	0.07833475258	0.03332859258	0.03666809657	0.1184683547	0.05669860409	0.4112787006	0.1060503417	0.122342691	0.1206348961	0.1438142184	0.08389529268	0.802242018198231	0.814762543158001	0.96073396196745	not_robust	23.4489421880297	NO PLEIOTROPIC SNPS FOR REMOVAL	NA	0.200405509987309
3692	prot-a-99	Angiopoietin-related protein 4	20	5e-06	0.928508583856141	0.887518138326717	0.971392192524595	0.001281991826	-0.07417565337	0.02303605455	0.1012927164	-0.0628964399	0.03838381911	0.03329888886	-0.1595817051	0.06923705331	0.4343881791	-0.05336835822	0.06682684942	0.85840562010824	0.193284952243246	0.960354806459086	all_significant	23.9937707681534	NO PLEIOTROPIC SNPS FOR REMOVAL	THERE WERE 1 OUTLITER SNPs IN RADIAL ANALYSIS	0.0338129094222914
3693	prot-b-10	coagulation factor III, tissue factor	24	5e-05	1.00114690565941	0.988809111464483	1.01363864378936	0.8562279367	0.001146248466	0.006326645979	0.9493163299	-0.0006046460717	0.009512197419	0.6606240772	0.004440416074	0.009977101679	0.9511864256	-0.0005555429108	0.00897653552	0.896082412235613	0.598445240267862	0.952263999551673	not_robust	19.9284631466396	NO PLEIOTROPIC SNPS FOR REMOVAL	NA	0.960640874239907
3694	prot-b-11	C-X-C motif chemokine ligand 8	11	5e-08	0.999634580514938	0.998454326560663	1.00081622962507	0.5442702657	-0.000365486267	0.0006027464071	0.5129208395	-0.0007695008803	0.00117607377	0.4018429783	-0.001918755733	0.002180873579	0.5409801796	-0.000728093452	0.001150348643	0.948936401298372	0.448360488440055	0.973119825259775	not_robust	141.106745682992	NO PLEIOTROPIC SNPS FOR REMOVAL	THERE WERE 1 OUTLITER SNPs IN RADIAL ANALYSIS	0.857051901489517
3695	prot-b-13	platelet derived growth factor subunit B	19	5e-05	1.01563241643434	0.957560748093728	1.07722586516389	0.6055973239	0.01551148884	0.03003959403	0.3586360591	0.03589087745	0.03909821508	0.9468777454	-0.004072962801	0.06023386146	0.3860714248	0.060012746	0.06755549876	0.167171296360303	0.709917962856585	0.949336524058422	not_robust	18.8080251637941	NO PLEIOTROPIC SNPS FOR REMOVAL	THERE WERE 1 OUTLITER SNPs IN RADIAL ANALYSIS	0.879875150837125
3696	prot-b-14	interleukin 27	7	5e-06	0.993516318101123	0.956353565322138	1.03212317089101	0.7380554302	-0.006504792262	0.01945041012	0.536328144	0.0169828431	0.02746366181	0.7178066759	0.01598444464	0.04178887632	0.5857870277	0.01744192206	0.03030027356	0.701029171471864	0.536920777205534	0.982180744539669	not_robust	77.5109009685827	NO PLEIOTROPIC SNPS FOR REMOVAL	NA	0.927834968400192
3697	prot-b-15	colony stimulating factor 1	24	5e-05	0.998485698931434	0.986902842016529	1.01020449888814	0.7990620204	-0.001515448781	0.005953180248	0.5399931439	-0.008295444913	0.0135364372	0.8366642087	-0.002639162911	0.01265056418	0.8780076581	-0.00164444286	0.01059476201	0.997600774633434	0.888757645749089	0.940872478729747	not_robust	19.1675083084019	NO PLEIOTROPIC SNPS FOR REMOVAL	NA	0.948849351926265
3698	prot-b-16	C-X-C motif chemokine ligand 1	18	5e-05	1.01506565886835	0.976593736033675	1.05505314420561	0.4481259412	0.01495329894	0.01971318386	0.3206186116	0.03289839224	0.03312405139	0.4946784044	0.03417951107	0.04890805973	0.4174491129	0.03645626644	0.04386615692	0.847434598498078	0.656577652402089	0.948855092034623	not_robust	18.6696984649491	REMOVED 1 PLEIOTROPIC SNP	THERE WERE 2 OUTLITER SNPs IN RADIAL ANALYSIS	0.816223519505784
3699	prot-b-18	TNF receptor superfamily member 10b	7	5e-07	1.0131401209717	0.983045800229536	1.04415572955286	0.3961385938	0.01305453848	0.01538474801	0.3729504153	0.02358302257	0.02646921522	0.5704464956	0.02421998879	0.03991078429	0.3528152771	0.0288069076	0.02860734423	0.75346579929007	0.758178426822736	0.865796726173096	not_robust	30.5619692236981	NO PLEIOTROPIC SNPS FOR REMOVAL	NA	0.784260936190082
3700	prot-b-20	KIT ligand	8	5e-06	0.987709124291186	0.962453459052032	1.0136275214481	0.3493802913	-0.01236703319	0.0132155791	0.2047230033	-0.01520767002	0.01199144561	0.05131744455	-0.0305652591	0.01258982146	0.1384628871	-0.02032117698	0.01215446978	0.137252829939428	0.0387718512252221	0.960802173516128	not_robust	24.3948643796915	REMOVED 1 PLEIOTROPIC SNP	THERE WERE 2 OUTLITER SNPs IN RADIAL ANALYSIS	0.748485729051936
3701	prot-b-21	interleukin 18	6	5e-06	0.999515741453606	0.920406781003026	1.08542411685064	0.9908134789	-0.0004843758374	0.04206896814	0.4720850432	-0.02999564844	0.04171330383	0.67206792	-0.04287284318	0.09402516169	0.338572745	-0.05176630367	0.04894009581	0.092174723915244	0.633502075670789	0.977622901961842	not_robust	37.3282452440222	NO PLEIOTROPIC SNPS FOR REMOVAL	NA	0.999376860953564
3702	prot-b-23	interleukin 6 receptor	24	5e-05	1.0009764740508	0.982102718325527	1.02021293995754	0.9199515377	0.0009759976101	0.009711924777	0.3738455509	0.01428309496	0.01606117727	0.5213839678	-0.0101245639	0.01553707446	0.998140815	-3.15e-05	0.01338480849	0.758999420851957	0.323274384212031	0.983843096219402	not_robust	78.1240167580667	NO PLEIOTROPIC SNPS FOR REMOVAL	THERE WERE 2 OUTLITER SNPs IN RADIAL ANALYSIS	0.982665777008074
3703	prot-b-24	TNF superfamily member 14	23	5e-05	0.999444350015895	0.984763678707477	1.01434387800508	0.9413146967	-0.0005558044148	0.007549888916	0.8003389625	-0.002316108624	0.009157893533	0.647901647	0.004787380013	0.01033279421	0.8071009393	-0.002004078612	0.008109483196	0.59451492975136	0.426872757050315	0.950924551889143	not_robust	20.1851600848329	NO PLEIOTROPIC SNPS FOR REMOVAL	THERE WERE 1 OUTLITER SNPs IN RADIAL ANALYSIS	0.986472077118101
3704	prot-b-25	matrix metallopeptidase 3	6	5e-06	0.993247371087152	0.981256045221196	1.00538523556219	0.2742450718	-0.00677553107	0.006197101071	0.4139216672	-0.007394220298	0.009050322187	0.2748844171	-0.01132143213	0.008957113721	0.4002290382	-0.007947895966	0.008647836107	0.688901573033169	0.34096341984007	0.954312517131565	not_robust	34.9205717321165	NO PLEIOTROPIC SNPS FOR REMOVAL	NA	0.679594976455855
3705	prot-b-26	heat shock protein family B (small) member 1	30	5e-05	1.00999972062051	0.997314420022597	1.02284637138847	0.1228356057	0.00995005424	0.006448595335	0.1256969351	0.01508215499	0.00984929247	0.1649944437	0.01244724672	0.008730311709	0.0886926292	0.0151608044	0.008606690342	0.814343587808029	0.596558284878082	0.95280981888895	not_robust	20.6625472536571	NO PLEIOTROPIC SNPS FOR REMOVAL	NA	0.51081364652962
3706	prot-b-27	TNF superfamily member 10	7	5e-06	0.989604094428498	0.963992290782853	1.01589636460095	0.4347237517	-0.01045032045	0.0133783985	0.7440051554	-0.01063617699	0.03257094794	0.9314935303	0.00524721454	0.05805670349	0.788175317	-0.01079441057	0.03841919624	0.956108525154146	0.773837276353297	0.957373666354968	not_robust	31.8993874263029	NO PLEIOTROPIC SNPS FOR REMOVAL	NA	0.811455299989984
3707	prot-b-29	myeloperoxidase	23	5e-05	1.00185518118517	0.987048564798119	1.01688391013755	0.80724389	0.001853462462	0.007596683043	0.6433159508	-0.006487438639	0.01400970264	0.992013197	-0.0001071549579	0.0105779949	0.7861197991	-0.002950855896	0.01074261539	0.878277132376587	0.699007655352433	0.951507491702076	not_robust	19.8702310482293	NO PLEIOTROPIC SNPS FOR REMOVAL	THERE WERE 2 OUTLITER SNPs IN RADIAL ANALYSIS	0.950423733485794
3708	prot-b-31	matrix metallopeptidase 1	27	5e-05	1.01018446701048	0.992451692758873	1.02823408417239	0.2621004473	0.01013295478	0.009035660546	0.6280983149	0.005849001806	0.01207460525	0.6183809169	0.006443309763	0.01277361021	0.5738188024	0.00670373753	0.01176861064	0.707929586881238	0.651403398729001	0.951997617822944	not_robust	23.9080703158634	NO PLEIOTROPIC SNPS FOR REMOVAL	THERE WERE 3 OUTLITER SNPs IN RADIAL ANALYSIS	0.668130568325541
3709	prot-b-33	adrenomedullin	42	5e-05	1.00471647599698	0.992174454327006	1.01741704065997	0.46283896	0.004705388274	0.006409037865	0.8762372472	-0.001639269	0.01052561575	0.7871640425	0.002510337629	0.009235539519	0.9561635263	-0.0005233410883	0.009462691093	0.96055827491029	0.641472815358277	0.949113722792069	not_robust	19.4658778294729	NO PLEIOTROPIC SNPS FOR REMOVAL	NA	0.821675241515191
3710	prot-b-34	Fas cell surface death receptor	9	5e-06	0.995382399400894	0.96648401244741	1.0251448635225	0.7581574531	-0.00462829465	0.01503174873	0.1309784986	-0.03434391413	0.02274048134	0.4907330918	-0.01278078619	0.01757660286	0.2709953066	-0.03323675295	0.02810955071	0.39324037615548	0.388254765225538	0.966438423482351	not_robust	26.7140654080677	NO PLEIOTROPIC SNPS FOR REMOVAL	NA	0.932320500953964
3711	prot-b-35	pappalysin 1	23	5e-05	1.00669343033238	0.981312838410242	1.03273046372874	0.6086115311	0.006671128788	0.01302811305	0.6235022355	0.01197681135	0.02439801555	0.9287622794	-0.002506799013	0.02770517916	0.6220249416	0.01114499576	0.02228905108	0.910756706659702	0.684329718812084	0.950497742325459	not_robust	20.234234053167	NO PLEIOTROPIC SNPS FOR REMOVAL	THERE WERE 2 OUTLITER SNPs IN RADIAL ANALYSIS	0.880252528858561
3712	prot-b-36	renin	33	5e-05	1.01967442650611	1.00186893229335	1.03779636493022	0.03017804468	0.01948338664	0.008987856445	0.6722377531	0.004751236169	0.01123014417	0.8465582732	0.002146336802	0.0109990715	0.5888224336	0.005668602083	0.01038121193	0.471427371776032	0.0100347272757176	0.949442201920393	all_significant	19.1743367571842	NO PLEIOTROPIC SNPS FOR REMOVAL	THERE WERE 1 OUTLITER SNPs IN RADIAL ANALYSIS	0.25106333384792
3713	prot-b-38	interleukin 1 receptor like 1	6	5e-06	1.0175558891223	0.98917243329135	1.0467537839103	0.2279124411	0.01740356471	0.01443376332	0.4529432728	0.01611954221	0.02147791197	0.5257408503	0.02539202557	0.03657503764	0.4618901551	0.01699868058	0.02134282745	0.71093098279968	0.811362341951004	0.988423900430483	not_robust	135.99201025086	NO PLEIOTROPIC SNPS FOR REMOVAL	NA	0.638711042257378
3714	prot-b-39	hepatitis A virus cellular receptor 1	6	5e-06	0.987492537815844	0.971974425668019	1.00325840525257	0.1193625232	-0.01258633888	0.008081350526	0.3542294825	-0.01195963904	0.012909568	0.2844896051	-0.0182922099	0.01481419715	0.3855727431	-0.01204048526	0.01266943337	0.76279026731479	0.586687719142864	0.978951818391336	not_robust	89.5354832182706	NO PLEIOTROPIC SNPS FOR REMOVAL	THERE WERE 1 OUTLITER SNPs IN RADIAL ANALYSIS	0.502904481134647
3715	prot-b-3	cystatin B	25	5e-05	0.997951292815431	0.985574024771317	1.01048399998475	0.7473950248	-0.002050808656	0.006367465628	0.6889191715	-0.003902611894	0.009748675613	0.1580437272	-0.01343149142	0.009204929927	0.5091813719	-0.005215346852	0.007782760873	0.685965777457216	0.0724249605649637	0.962816152871501	not_robust	26.2182493681027	NO PLEIOTROPIC SNPS FOR REMOVAL	THERE WERE 1 OUTLITER SNPs IN RADIAL ANALYSIS	0.931171330302238
3716	prot-b-40	nerve growth factor	7	5e-08	1.01816273822512	1.00647595882692	1.02998521963537	0.002243773282	0.01799976608	0.005890146013	0.2069148766	0.01850302827	0.01466057576	0.2454225573	0.01955436221	0.0148642403	0.2565234898	0.01868127425	0.0148987002	0.958915685300022	0.871174001814693	0.960542173418139	not_robust	41.4137581647335	NO PLEIOTROPIC SNPS FOR REMOVAL	THERE WERE 1 OUTLITER SNPs IN RADIAL ANALYSIS	0.049287861902689
3717	prot-b-41	X-prolyl aminopeptidase 2	10	5e-06	0.992251513188535	0.967451071351107	1.01768771008743	0.5469507473	-0.007778662313	0.01291416596	0.4740182625	-0.0100391131	0.01402196126	0.8458157197	-0.003864010261	0.01923670077	0.4398305493	-0.01067638978	0.01321056161	0.332767197346776	0.780436680855063	0.966948715913152	not_robust	28.49323923801	NO PLEIOTROPIC SNPS FOR REMOVAL	NA	0.85835770577529
3718	prot-b-42	TNF receptor superfamily member 1B	20	5e-05	1.00873545394399	0.98562400144466	1.03238883646517	0.4620395564	0.008697520616	0.01182543622	0.6981119564	-0.005813201344	0.01498748447	0.4172224295	-0.01374054454	0.01654802774	0.7591449306	-0.004501513522	0.01447171316	0.518136237667661	0.0616466046299108	0.959528162641727	not_robust	23.9734168484518	NO PLEIOTROPIC SNPS FOR REMOVAL	NA	0.821675241515191
3719	prot-b-46	thrombomodulin	29	5e-05	0.995708787487921	0.984409951066281	1.00713730941746	0.4601673933	-0.00430044619	0.0058226559	0.7661371076	-0.002917522592	0.009809057613	0.9309104943	-0.000935085989	0.01068525012	0.754611169	-0.002861996561	0.009067077931	0.987731979320024	0.623729256539021	0.951478416706292	not_robust	22.5370610321504	NO PLEIOTROPIC SNPS FOR REMOVAL	THERE WERE 1 OUTLITER SNPs IN RADIAL ANALYSIS	0.821675241515191
3720	prot-b-47	interleukin 16	25	5e-05	1.02358230078551	0.991496382745806	1.05670655457143	0.1514472301	0.02330853401	0.01624924148	0.2927530125	0.0275558352	0.02619123424	0.5769341476	0.01690558288	0.02987319105	0.3430620539	0.02676633885	0.02767239649	0.727893007626343	0.790316433359884	0.965597965612192	not_robust	28.7480386064841	NO PLEIOTROPIC SNPS FOR REMOVAL	THERE WERE 1 OUTLITER SNPs IN RADIAL ANALYSIS	0.555346831780431
3721	prot-b-4	C-C motif chemokine ligand 2	7	5e-06	0.998799300896438	0.994562081340637	1.00305457264818	0.5796523704	-0.00120142052	0.002169049714	0.5680785291	-0.001560410633	0.002733325243	0.3829544283	-0.0031245859	0.003268230505	0.6857851219	-0.001018439053	0.002397380625	0.477714089425416	0.452489030679481	0.962523006074259	not_robust	32.1150543791129	NO PLEIOTROPIC SNPS FOR REMOVAL	NA	0.867424060901923
3722	prot-b-50	C-C motif chemokine ligand 4	7	5e-07	1.00297616491231	0.96825564523518	1.03894172198486	0.8686864942	0.002971744901	0.0179749363	0.6744989369	-0.009626943862	0.02292230222	0.5983152133	-0.01425162714	0.02535451117	0.6412226293	-0.01107220625	0.02257483601	0.452424053445116	0.369589788724278	0.984969193703946	not_robust	67.9392802182675	NO PLEIOTROPIC SNPS FOR REMOVAL	NA	0.965186609388408
3723	prot-b-51	cathepsin D	7	5e-06	0.972912354320374	0.908854367065084	1.04148528465114	0.4293743641	-0.02746127863	0.03474955676	0.04424000771	-0.07618412635	0.03786845682	0.3249773741	-0.1070920464	0.09814670587	0.100432009	-0.07838981647	0.04040564232	0.118186715636823	0.424003885391902	0.964018652566338	not_robust	39.3262702513771	NO PLEIOTROPIC SNPS FOR REMOVAL	THERE WERE 1 OUTLITER SNPs IN RADIAL ANALYSIS	0.808250161500574
3724	prot-b-53	C-C motif chemokine ligand 3	36	5e-05	1.03261255104808	1.01436784143422	1.0511854152182	0.000417939701	0.03209204819	0.009095125535	0.07389400856	0.03119382801	0.0174533473	0.2978851133	0.01861742617	0.0176105269	0.09725778507	0.02743098878	0.01609862236	0.967687118833787	0.313897619835245	0.947848908573345	all_significant	19.8223848432461	NO PLEIOTROPIC SNPS FOR REMOVAL	THERE WERE 3 OUTLITER SNPs IN RADIAL ANALYSIS	0.0163488231645958
3725	prot-b-55	growth differentiation factor 15	7	5e-07	0.985732312650706	0.950156976605434	1.02263964389876	0.4435185889	-0.01437044942	0.0187538878	0.9567554576	0.001824354636	0.03364381431	0.7387790949	-0.01401862448	0.03976014141	0.9182916378	0.00465545565	0.04351673154	0.821084711545523	0.990857867115018	0.938297222146897	not_robust	32.2916693717033	NO PLEIOTROPIC SNPS FOR REMOVAL	NA	0.816109756168297
3726	prot-b-56	C-X-C motif chemokine ligand 6	32	5e-05	1.02368115118986	1.00870898757932	1.03887554508282	0.001848716929	0.02340510234	0.007517254713	0.1191212972	0.02213091506	0.01420038914	0.2113056333	0.01789208897	0.01400812208	0.1475925641	0.01820268052	0.01225612989	0.978873079368159	0.574153000527358	0.954053331248498	all_significant	24.2462114340353	NO PLEIOTROPIC SNPS FOR REMOVAL	THERE WERE 1 OUTLITER SNPs IN RADIAL ANALYSIS	0.0430835503606041
3727	prot-b-57	C-X-C motif chemokine ligand 16	9	5e-06	1.00645185728527	0.948212959143213	1.06826776755746	0.8325222886	0.006431133146	0.03041188503	0.7761367076	-0.01090347901	0.03834431355	0.3498209917	-0.06146271822	0.06135446278	0.7040812878	-0.01995025361	0.05067258664	0.346994719682338	0.247998653700923	0.962884327359304	not_robust	23.9580550826906	NO PLEIOTROPIC SNPS FOR REMOVAL	NA	0.954858684386985
3728	prot-b-58	dickkopf WNT signaling pathway inhibitor 1	8	5e-06	1.04664120163757	0.998789498628651	1.09678546527512	0.05622723429	0.04558618131	0.02387623262	0.1613670294	0.05869074911	0.04190733545	0.5331075405	0.037941352	0.05739286202	0.309065534	0.06677111348	0.06088421969	0.829811459225541	0.875035832149504	0.963266159616976	not_robust	24.2609116302334	NO PLEIOTROPIC SNPS FOR REMOVAL	NA	0.351209840306653
3729	prot-b-59	galanin and GMAP prepropeptide	6	5e-06	0.97137064262261	0.917525480872942	1.02837571818861	0.31811991	-0.02904717125	0.02909579394	0.8612216853	-0.008350685227	0.04776754646	0.3109629756	-0.07174733182	0.06190894261	0.9375390058	-0.004775153709	0.0579633367	0.688811353593217	0.437405218008231	0.965112241945489	not_robust	25.5622533771739	NO PLEIOTROPIC SNPS FOR REMOVAL	NA	0.72368965850552
3730	prot-b-5	kallikrein related peptidase 6	20	5e-05	1.00396288160191	0.978005155652931	1.03060956459018	0.7672865386	0.00395505007	0.01336499357	0.9966604319	0.0001149994145	0.02747540575	0.2699475207	0.04823360424	0.04237591422	0.3121139421	0.0448980849	0.04323728976	0.981281510843348	0.251236642039984	0.954030769532319	not_robust	21.1220319166455	NO PLEIOTROPIC SNPS FOR REMOVAL	NA	0.938215524459335
3731	prot-b-60	agouti related neuropeptide	24	5e-05	1.00074756010428	0.974545083967605	1.02765453905667	0.9559756383	0.0007472808204	0.01353662155	0.8744900007	-0.003757224892	0.02378624764	0.7766856146	-0.00816022104	0.02841809279	0.920583841	-0.002233161863	0.02215468166	0.754997372398376	0.713614898067684	0.941018395624506	not_robust	19.7598307267423	NO PLEIOTROPIC SNPS FOR REMOVAL	NA	0.988851783569691
3732	prot-b-61	CD40 molecule	31	5e-05	1.00209706309557	0.992516221140946	1.01177038971755	0.6690881706	0.002094867328	0.004901423553	0.2161509894	0.01184165979	0.009574218033	0.7521324931	0.002479391275	0.007776269214	0.278712109	0.0086902303	0.00787730388	0.980743325110782	0.92420588389385	0.961332342239306	not_robust	25.7037555313404	NO PLEIOTROPIC SNPS FOR REMOVAL	NA	0.901921537639297
3733	prot-b-66	placental growth factor	10	5e-07	0.98588146322829	0.961026712199395	1.01137902536833	0.2750656733	-0.01421915146	0.01302751158	0.5345210098	-0.0154814938	0.02492514592	0.7390126637	-0.008836894736	0.02561656308	0.5566087311	-0.02072576103	0.03394687449	0.887245281082725	0.765700481136059	0.970872953108479	not_robust	30.9720202110637	NO PLEIOTROPIC SNPS FOR REMOVAL	THERE WERE 1 OUTLITER SNPs IN RADIAL ANALYSIS	0.679739562838967
3734	prot-b-67	matrix metallopeptidase 12	7	5e-06	0.986298068139729	0.963438531958376	1.00969999325104	0.2488453687	-0.01379666972	0.01196424493	0.3623664208	-0.02121455341	0.02329055295	0.3070788794	-0.03732777304	0.03283034937	0.410711803	-0.02149008525	0.02430982332	0.922264392451258	0.39576586278668	0.989725311176621	not_robust	91.8795843105197	NO PLEIOTROPIC SNPS FOR REMOVAL	NA	0.659361918751526
3735	prot-b-68	spondin 1	16	5e-05	0.966142646380529	0.943719109136046	0.989098985194555	0.004042224128	-0.03444378861	0.01198108285	0.1062358313	-0.02880611588	0.01783278598	0.0731748312	-0.03333980984	0.0172109788	0.1267704927	-0.02868667919	0.01774374404	0.654986939978748	0.921604584401131	0.956509760456273	all_significant	23.5985599292228	NO PLEIOTROPIC SNPS FOR REMOVAL	THERE WERE 4 OUTLITER SNPs IN RADIAL ANALYSIS	0.0736422657605079
3736	prot-b-69	cathepsin L	20	5e-05	0.973742090218295	0.938429570086949	1.01038339848439	0.1579829571	-0.02660880484	0.01884625823	0.2101064432	-0.04147768019	0.03309549217	0.1327412855	-0.06961513885	0.04420891198	0.1526198996	-0.08367488163	0.05615499863	0.870555992815627	0.266684026992899	0.949163392295465	not_robust	18.0181145800195	NO PLEIOTROPIC SNPS FOR REMOVAL	THERE WERE 1 OUTLITER SNPs IN RADIAL ANALYSIS	0.566413131137227
3737	prot-b-6	galectin 3	8	5e-06	1.0060847683171	0.964969566665731	1.04895179703663	0.7756740647	0.006066330868	0.02128828885	0.8183823207	-0.006111385112	0.02661450508	0.6568377989	-0.01632707335	0.03494623381	0.8188569876	-0.007061905978	0.02969855755	0.527991795279737	0.430191517068732	0.984901218771832	not_robust	61.5041529906507	NO PLEIOTROPIC SNPS FOR REMOVAL	NA	0.941226042570507
3738	prot-b-70	C-X3-C motif chemokine ligand 1	24	5e-05	1.03128550444329	1.01412977577302	1.04873145142016	0.0003190067592	0.03080608663	0.008558778392	0.02082353213	0.02995185707	0.01295961458	0.00332265677	0.0356903623	0.01084075128	0.01059970727	0.0303480683	0.01090884135	0.38313152020552	0.463377069316659	0.946657202190329	not_robust	19.2620441785404	NO PLEIOTROPIC SNPS FOR REMOVAL	THERE WERE 1 OUTLITER SNPs IN RADIAL ANALYSIS	0.0129607082432496
3739	prot-b-71	fatty acid binding protein 4	11	5e-06	1.03152225134053	0.999020847871846	1.06508103136915	0.05742968855	0.03103562512	0.01633431476	0.3229772353	0.02655314075	0.02686590739	0.1758090542	0.0383049663	0.02606954478	0.3564305765	0.02896743457	0.0299613345	0.780605555470374	0.664414938857443	0.964928091866165	not_robust	25.9445318056144	NO PLEIOTROPIC SNPS FOR REMOVAL	NA	0.354858277433446
3740	prot-b-72	natriuretic peptide B	6	5e-07	0.990116250091707	0.970833533199652	1.00978196072885	0.3222276031	-0.009932918412	0.01003435995	0.3671985547	-0.008780612603	0.009737482826	0.5357325403	-0.008350939968	0.01234143115	0.3686013189	-0.00914041934	0.009253118538	0.284678505221557	0.783906717833991	0.927169368540818	not_robust	33.9906572378217	NO PLEIOTROPIC SNPS FOR REMOVAL	NA	0.725234841817647
3741	prot-b-74	C-C motif chemokine ligand 20	8	5e-07	0.998606467727586	0.994931537017678	1.0022949723521	0.4584838759	-0.001394504142	0.001881044422	0.3036441519	-0.002319142956	0.002254549996	0.7601396258	-0.001647220922	0.005154738994	0.3313703632	-0.00249901584	0.002394638644	0.409586625679199	0.959190864771921	0.966855923917143	not_robust	48.5187588171773	NO PLEIOTROPIC SNPS FOR REMOVAL	NA	0.821675241515191
3742	prot-b-75	mucin 16, cell surface associated	6	5e-06	1.0355634656681	0.995762111572226	1.07695570956532	0.08053069338	0.03494568985	0.01999621611	0.1655549481	0.03360739815	0.02423676436	0.757125468	0.01298159181	0.03919691447	0.2151751009	0.03380807688	0.02382884501	0.548128950059322	0.532779758618666	0.980248381961248	not_robust	53.6337965826765	NO PLEIOTROPIC SNPS FOR REMOVAL	THERE WERE 2 OUTLITER SNPs IN RADIAL ANALYSIS	0.415224111800582
3743	prot-b-77	selectin E	26	5e-05	0.990123494736484	0.972828841629662	1.00772560688778	0.2695925894	-0.009925601475	0.008990570754	0.3794916334	-0.009602357471	0.01092625504	0.1561238041	-0.01716368707	0.01172246186	0.2666908859	-0.01052682358	0.00926579819	0.333525442947602	0.344582182373708	0.984274326997427	not_robust	62.562831611901	NO PLEIOTROPIC SNPS FOR REMOVAL	THERE WERE 2 OUTLITER SNPs IN RADIAL ANALYSIS	0.674664281831935
3744	prot-b-78	follistatin	22	5e-05	0.999221465895095	0.984399817516429	1.01426627691231	0.9186397371	-0.00077883732	0.007624647204	0.6886953564	0.004501820539	0.01123696001	0.7940793881	0.003083157425	0.01165528122	0.6250380292	0.004930036292	0.009939365855	0.864832902824613	0.588469962218857	0.952155673431912	not_robust	20.0274392101064	NO PLEIOTROPIC SNPS FOR REMOVAL	THERE WERE 1 OUTLITER SNPs IN RADIAL ANALYSIS	0.982169666404657
3745	prot-b-79	platelet and endothelial cell adhesion molecule 1	26	5e-05	0.980295425501762	0.943222554082388	1.01882542683107	0.3116347507	-0.01990129815	0.01966924469	0.3496322026	-0.02754481799	0.02945015666	0.9528303368	0.002417973469	0.04045171195	0.3305188449	-0.03564761028	0.03592118393	0.381718805337189	0.53218623887005	0.963238555993904	not_robust	26.1659753041698	NO PLEIOTROPIC SNPS FOR REMOVAL	THERE WERE 2 OUTLITER SNPs IN RADIAL ANALYSIS	0.717400007354586
3746	prot-b-80	natriuretic peptide B	7	5e-06	0.978420511971593	0.92590786082208	1.03391140604077	0.4382743851	-0.02181573002	0.02814531715	0.7664690254	-0.01237917053	0.04168117141	0.7310042151	-0.0256449546	0.07052506554	0.9442488674	-0.004327308552	0.05935280346	0.527144867722767	0.954203163463147	0.97123077310108	not_robust	35.6355088510186	NO PLEIOTROPIC SNPS FOR REMOVAL	NA	0.812976849290545
3747	prot-b-83	TNF receptor superfamily member 11b	12	5e-08	1.01073706981505	0.978730130733381	1.04379071637736	0.5153706971	0.01067983679	0.01641794354	0.9219266037	0.002193746592	0.02238353274	0.4124065486	0.01782854217	0.02084469685	0.5090603332	-0.03586814551	0.05255658874	0.325288643924391	0.569690078029638	0.978589146795868	not_robust	43.7939394144844	NO PLEIOTROPIC SNPS FOR REMOVAL	THERE WERE 2 OUTLITER SNPs IN RADIAL ANALYSIS	0.847424713061626
3748	prot-b-8	kallikrein related peptidase 11	8	5e-06	1.01855711632188	0.999723074898556	1.03774597711994	0.05349360465	0.01838703398	0.009522447667	0.5468440012	0.01285051897	0.02132880253	0.6166725803	0.01622525866	0.03074969269	0.6227685554	0.01133247094	0.02202779454	0.971625451865182	0.931761653366099	0.984147388701296	not_robust	56.8608274760886	NO PLEIOTROPIC SNPS FOR REMOVAL	NA	0.344077982941813
3749	prot-b-9	TEK receptor tyrosine kinase	26	5e-05	0.999964127652061	0.970668031354185	1.03014442043171	0.9981133248	-3.59e-05	0.01517085684	0.4416973674	0.01942355077	0.02524735552	0.5024379907	0.02293697948	0.03368515892	0.353784675	0.03362072828	0.03558360873	0.825192100502611	0.430805577557458	0.962104737390347	not_robust	28.1336529480396	NO PLEIOTROPIC SNPS FOR REMOVAL	THERE WERE 1 OUTLITER SNPs IN RADIAL ANALYSIS	0.999376860953564
3750	prot-c-2182_54_1	C4b	16	5e-05	0.956613001560544	0.933136225657197	0.980680429709149	0.0004672694591	-0.0443563564	0.0126774103	0.09100018547	-0.04024813529	0.02381341914	0.1244683953	-0.0724817274	0.04434964287	0.02087110413	-0.07505238553	0.02907824582	0.875244252080226	0.506318263499868	0.962908514821228	all_significant	NA	NO PLEIOTROPIC SNPS FOR REMOVAL	THERE WERE 1 OUTLITER SNPs IN RADIAL ANALYSIS	0.0173002748929685
3751	prot-c-2190_55_1	Coagulation Factor XI	18	5e-05	1.00462374663903	0.984162417649864	1.0255104789727	0.6603740174	0.004613089959	0.01049868721	0.7463354807	0.006135698738	0.01896807267	0.7462786642	0.01080142186	0.03281168589	0.9266604898	0.002058370559	0.02203303003	0.908916411185286	0.838000347844109	0.966349509862977	not_robust	NA	NO PLEIOTROPIC SNPS FOR REMOVAL	THERE WERE 1 OUTLITER SNPs IN RADIAL ANALYSIS	0.897880810288096
3752	prot-c-2358_19_2	VEGF sR3	26	5e-05	0.97983287780841	0.961195441598486	0.998831691125887	0.03758904124	-0.02037325471	0.00979809328	0.1877241481	-0.02127863929	0.01615271191	0.6780566942	-0.009886561741	0.02352659996	0.2370711218	-0.02057807179	0.01698710072	0.826038231146165	0.614746214161886	0.972806998121571	not_robust	NA	NO PLEIOTROPIC SNPS FOR REMOVAL	THERE WERE 1 OUTLITER SNPs IN RADIAL ANALYSIS	0.280603720866407
3753	prot-c-2429_27_4	C8	16	5e-05	1.01533221053171	0.99415937108459	1.03695597278185	0.1570139018	0.01521585996	0.01075184288	0.2628244475	0.02719095668	0.02428327064	0.5727423853	0.0291151106	0.05041172431	0.4285838992	0.03177476505	0.03905307617	0.992380927009513	0.770943056881361	0.94946619432562	not_robust	NA	NO PLEIOTROPIC SNPS FOR REMOVAL	NA	0.566122501863038
3754	prot-c-2474_54_5	SAP	15	5e-05	1.01183169917796	0.985054998638012	1.03933626942345	0.3900199715	0.01176225187	0.01368370156	0.7163455571	0.01086816572	0.02991124319	0.3356252483	0.05698667153	0.05699449643	0.6720227959	0.02012849914	0.04654851011	0.984954780186282	0.40245753995809	0.954300253457849	not_robust	NA	NO PLEIOTROPIC SNPS FOR REMOVAL	THERE WERE 1 OUTLITER SNPs IN RADIAL ANALYSIS	0.780209886342701
3755	prot-c-2480_58_3	TIMP-3	20	5e-05	1.01563744823936	0.991188715985346	1.04068923468394	0.2119936061	0.01551644319	0.01243202863	0.4737962124	0.01192308604	0.01664500729	0.4131502865	0.01940124378	0.02315840453	0.4828310435	0.01207971365	0.01687625441	0.447299702439867	0.842949934446634	0.977425837251207	not_robust	NA	NO PLEIOTROPIC SNPS FOR REMOVAL	NA	0.621675459464751
3756	prot-c-2515_14_3	GFRa-2	19	5e-05	0.98180571672678	0.953974580325174	1.01044879525911	0.2107452908	-0.01836183468	0.01467164213	0.292978565	-0.02446511407	0.02326443877	0.7182878616	-0.02358892284	0.06430859425	0.3012430451	-0.03051102497	0.02866649674	0.688615310183353	0.93402191114867	0.950743054461604	not_robust	NA	NO PLEIOTROPIC SNPS FOR REMOVAL	THERE WERE 5 OUTLITER SNPs IN RADIAL ANALYSIS	0.620554778646252
3757	prot-c-2516_57_3	6Ckine	21	5e-05	0.979171503340589	0.960705798175583	0.997992137421282	0.0302413469	-0.02104846963	0.009713565608	0.1537577654	-0.03121520565	0.02188416551	0.688699694	-0.02130744392	0.05237796381	0.297293091	-0.03872004845	0.03618155355	0.997071509407429	0.995895874704102	0.941535496005635	not_robust	NA	NO PLEIOTROPIC SNPS FOR REMOVAL	THERE WERE 1 OUTLITER SNPs IN RADIAL ANALYSIS	0.25106333384792
3758	prot-c-2523_31_3	RANTES	24	5e-05	1.00879585963442	0.982254459553274	1.03605443224802	0.5197214378	0.008757401412	0.01360320501	0.8654624796	0.003818981977	0.02254086108	0.7369614472	0.02435271902	0.07159165461	0.3010556029	-0.04438126922	0.04194953454	0.847321622457306	0.82509287512964	0.950109373510556	not_robust	NA	NO PLEIOTROPIC SNPS FOR REMOVAL	NA	0.847917953425657
3759	prot-c-2558_51_3	b-Endorphin	6	5e-06	1.03774529047915	1.00654436221754	1.06991338716465	0.01736861123	0.03705036974	0.0155751678	0.0705696258	0.04906260063	0.02713283781	0.2180662842	0.0701981764	0.04808052874	0.1166029087	0.05543181275	0.02925096838	0.765757442262145	0.482785466877653	0.971846562012112	not_robust	NA	NO PLEIOTROPIC SNPS FOR REMOVAL	THERE WERE 1 OUTLITER SNPs IN RADIAL ANALYSIS	0.189855462278405
3760	prot-c-2567_5_6	Factor I	15	5e-05	0.983699156358247	0.941038669643616	1.02829358817571	0.4674921778	-0.01643516408	0.02262034794	0.2883100461	-0.02944589231	0.0277311057	0.2046031435	-0.100447418	0.07520934358	0.0948179237	-0.06876961179	0.0383827747	0.154265285315638	0.263087005182133	0.957167006733057	not_robust	NA	NO PLEIOTROPIC SNPS FOR REMOVAL	NA	0.824818411651325
3761	prot-c-2571_12_3	IGFBP-3	20	5e-05	0.98433414692101	0.958062759303149	1.01132593182043	0.2526162145	-0.01578985937	0.01380210869	0.8133746954	-0.005708261037	0.02417989187	0.7624531858	-0.01450554635	0.04726712724	0.5402186147	0.02190469451	0.03511860561	0.848031137432013	0.977127551888876	0.955869856565311	not_robust	NA	NO PLEIOTROPIC SNPS FOR REMOVAL	THERE WERE 1 OUTLITER SNPs IN RADIAL ANALYSIS	0.662720594725429
3762	prot-c-2580_83_2	Myeloperoxidase	13	5e-05	1.00041599021177	0.967073905794732	1.03490761923612	0.9808135221	0.0004159037118	0.01729401135	0.9346262668	0.002243557123	0.02735187609	0.2573435623	0.1113427592	0.09320041183	0.9689041844	0.001641188909	0.0412320618	0.741936255594952	0.247942560375925	0.953755426442283	not_robust	NA	NO PLEIOTROPIC SNPS FOR REMOVAL	NA	0.997102497777037
3763	prot-c-2590_69_4	ROR1	34	5e-05	0.990017794865218	0.973415059844368	1.00690370899593	0.2449646745	-0.0100323614	0.008628749447	0.4664046327	-0.01323921028	0.0181772044	0.8080733307	0.01168701233	0.04771542073	0.2052092469	-0.04597989493	0.03557824939	0.998456021442516	0.638863353985796	0.948849241567504	not_robust	NA	NO PLEIOTROPIC SNPS FOR REMOVAL	THERE WERE 2 OUTLITER SNPs IN RADIAL ANALYSIS	0.656034505635044
3764	prot-c-2609_59_2	Cystatin C	17	5e-05	0.978587874225623	0.94539742622193	1.0129435526479	0.2188902489	-0.02164469114	0.01760468975	0.179845878	-0.03445796163	0.02569131966	0.8800513857	0.009033990178	0.05885404011	0.3755035606	-0.03214892747	0.03526600009	0.651897381393015	0.589178199697274	0.952268624739432	not_robust	NA	NO PLEIOTROPIC SNPS FOR REMOVAL	THERE WERE 2 OUTLITER SNPs IN RADIAL ANALYSIS	0.625099077085413
3765	prot-c-2620_4_2	gp130, soluble	30	5e-05	1.00993731401732	0.991496377359429	1.02872123543298	0.2929370145	0.009888263598	0.009402167512	0.5193316403	0.01241551253	0.01926749667	0.229922978	0.0495577269	0.04037893549	0.7728441858	0.008565495443	0.02939756164	0.9924334282044	0.305515643887019	0.949059792285775	not_robust	NA	NO PLEIOTROPIC SNPS FOR REMOVAL	NA	0.699362367950858
3766	prot-c-2630_12_2	IL-1 R AcP	6	5e-06	1.0068464136464	0.985248473942575	1.02891780853618	0.5374199883	0.006823083382	0.01106351796	0.8340392985	0.003032432714	0.01447296971	0.7644870517	0.005990670605	0.0186794689	0.872746984	0.002450370818	0.01453681914	0.658312033681135	0.950964752834508	0.994573975912398	not_robust	NA	NO PLEIOTROPIC SNPS FOR REMOVAL	NA	0.855213455670391
3767	prot-c-2632_5_2	IL-12 Rb1	15	5e-05	1.01349988876264	0.992465392386284	1.03498019417295	0.2101369739	0.01340957715	0.01070036394	0.9996060617	9.04e-06	0.01830421095	0.4955746592	-0.01979869701	0.02823781115	0.9176134298	-0.002199024431	0.02087880237	0.911171989239544	0.193051773792302	0.972878967276779	not_robust	NA	NO PLEIOTROPIC SNPS FOR REMOVAL	THERE WERE 3 OUTLITER SNPs IN RADIAL ANALYSIS	0.620554778646252
3768	prot-c-2652_15_1	suPAR	28	5e-05	1.00246441488399	0.973094263976675	1.03272102232101	0.8711171188	0.002461383194	0.01517127804	0.1848311091	0.03074535333	0.02318608759	0.2542572389	0.05852694635	0.05020090535	0.2198173096	0.06461274651	0.05143653441	0.490525762073803	0.251549014030606	0.947236691024673	not_robust	NA	NO PLEIOTROPIC SNPS FOR REMOVAL	NA	0.965780896501038
3769	prot-c-2668_70_2	Calpain I	15	5e-05	1.00354958301305	0.975164848277123	1.03276053002216	0.8087426425	0.003543298111	0.01463879859	0.9516565362	0.001465894003	0.02417903043	0.6813165593	-0.01790195267	0.04261977711	0.99048129	-0.0003757890052	0.03094182259	0.75217240591592	0.591660067600409	0.959674846724636	not_robust	NA	NO PLEIOTROPIC SNPS FOR REMOVAL	THERE WERE 1 OUTLITER SNPs IN RADIAL ANALYSIS	0.950423733485794
3770	prot-c-2672_60_1	Cripto	19	5e-05	1.0221161192804	1.00586496575129	1.03862983289464	0.007469788946	0.02187510498	0.008177179175	0.108873598	0.02372728605	0.01479924667	0.390705934	0.01670228541	0.01896251101	0.1125593367	0.02432742572	0.0145822331	0.954853430509051	0.736554646613132	0.982851876938311	not_robust	NA	NO PLEIOTROPIC SNPS FOR REMOVAL	THERE WERE 2 OUTLITER SNPs IN RADIAL ANALYSIS	0.110965690939426
3771	prot-c-2687_2_1	MIA	20	5e-05	1.01762786082352	0.992586270035049	1.04330121661636	0.1692483507	0.01747429218	0.01271206144	0.6691775357	0.009740084481	0.02279571098	0.7806776329	-0.008531446017	0.03018489649	0.8327826029	-0.005779468861	0.02699959811	0.826766585024027	0.331502127200215	0.963651323249534	not_robust	NA	NO PLEIOTROPIC SNPS FOR REMOVAL	THERE WERE 1 OUTLITER SNPs IN RADIAL ANALYSIS	0.578496282263166
3772	prot-c-2692_74_2	NPS-PLA2	29	5e-05	0.987222871944236	0.963374125190725	1.01166200482795	0.3026850891	-0.0128594576	0.01247652314	0.5299537141	-0.01271274246	0.02024074929	0.4074718631	-0.03362777649	0.03996277274	0.1603587263	-0.05474548059	0.0379615449	0.797777035671349	0.582834720366531	0.948892300762652	not_robust	NA	NO PLEIOTROPIC SNPS FOR REMOVAL	THERE WERE 1 OUTLITER SNPs IN RADIAL ANALYSIS	0.708270766594343
3773	prot-c-2705_5_2	TECK	22	5e-05	0.978928439990653	0.957085962253044	1.00126940360365	0.06434080634	-0.02129673413	0.01151292486	0.8922305773	-0.002995264607	0.02210816582	0.5214161855	0.02496275845	0.03824853129	0.7947001242	0.008299924136	0.03149351701	0.951842667086744	0.200513420957891	0.957326332577431	not_robust	NA	NO PLEIOTROPIC SNPS FOR REMOVAL	THERE WERE 1 OUTLITER SNPs IN RADIAL ANALYSIS	0.369697924789662
3774	prot-c-2714_78_2	EMAP-2	19	5e-05	0.993148489817472	0.963863225973869	1.0233235341354	0.6525581583	-0.006875089543	0.01527080952	0.8185405627	0.005202144374	0.02267495447	0.6933853291	-0.02649033377	0.06605383902	0.5349310607	0.02808848737	0.04439966588	0.744126629085697	0.761890209315025	0.948224200183752	not_robust	NA	NO PLEIOTROPIC SNPS FOR REMOVAL	NA	0.896556877154296
3775	prot-c-2730_58_2	MICA	18	5e-05	0.999950546797762	0.981794289186665	1.01844256689401	0.995779358	-4.95e-05	0.009348989606	0.8142986081	-0.003358076392	0.01429673132	0.7620700281	-0.006227001942	0.02021879484	0.7638735082	-0.004408997688	0.01444338121	0.819328912067492	0.717576043333732	0.983774315243316	not_robust	NA	REMOVED 1 PLEIOTROPIC SNP	NA	0.999376860953564
3776	prot-c-2737_22_2	NovH	19	5e-05	0.970095123777816	0.939167416313974	1.00204131109131	0.06626297233	-0.03036114654	0.01653080459	0.2271647486	-0.03046866235	0.02522878042	0.3990653675	0.05275222271	0.06098316074	0.3613217116	-0.04415690405	0.04714194436	0.575015954969504	0.173119077813189	0.948932369185824	not_robust	NA	NO PLEIOTROPIC SNPS FOR REMOVAL	THERE WERE 1 OUTLITER SNPs IN RADIAL ANALYSIS	0.377435863482667
3777	prot-c-2741_22_2	Siglec-6	20	5e-05	0.987827503986841	0.962747616858678	1.01356073029481	0.3506048086	-0.01224718758	0.01312081329	0.03642365196	-0.03888620196	0.01858657413	0.07879881026	-0.05874216867	0.03152348207	0.06763264667	-0.03970664513	0.02048878109	0.525808290384911	0.120017310075817	0.964459563367242	not_robust	NA	NO PLEIOTROPIC SNPS FOR REMOVAL	THERE WERE 1 OUTLITER SNPs IN RADIAL ANALYSIS	0.749267239873011
3778	prot-c-2768_56_2	Hemopexin	24	5e-05	0.996060607542214	0.970003335383673	1.02281785815194	0.7704035125	-0.003947172303	0.01352479421	0.7298557503	0.007507480338	0.02174080963	0.8005453526	0.02313284724	0.0904628095	0.6467869357	0.01898597129	0.04089025567	0.831173730766463	0.763899501193019	0.946961505581938	not_robust	NA	REMOVED 1 PLEIOTROPIC SNP	THERE WERE 2 OUTLITER SNPs IN RADIAL ANALYSIS	0.939172205493229
3779	prot-c-2770_51_2	I-309	20	5e-05	1.02083217113722	0.990249212251013	1.05235965728249	0.1839818313	0.02061814872	0.01551876873	0.9262954776	-0.002197955446	0.02375996254	0.2806931826	-0.06372098696	0.05729356723	0.6778777205	-0.02015015702	0.04776751838	0.684669337294945	0.140313023111357	0.948309307417113	not_robust	NA	NO PLEIOTROPIC SNPS FOR REMOVAL	THERE WERE 3 OUTLITER SNPs IN RADIAL ANALYSIS	0.600327354298721
3780	prot-c-2774_10_3	IL-16	17	5e-05	1.00592840512615	0.970007061764075	1.04317998922543	0.7500263223	0.005910901278	0.01855246358	0.6276047873	0.01374393077	0.02833210846	0.5853966841	-0.03585996529	0.06432047607	0.3035334478	0.04716901576	0.04437065166	0.52127080583899	0.506738940744098	0.954675248259624	not_robust	NA	NO PLEIOTROPIC SNPS FOR REMOVAL	THERE WERE 1 OUTLITER SNPs IN RADIAL ANALYSIS	0.931171330302238
3781	prot-c-2781_63_2	LAG-1	23	5e-05	1.00896016075014	0.983281686081969	1.03530923070205	0.4976504106	0.008920256697	0.0131530097	0.9119209844	-0.002301699728	0.02080804778	0.8798537432	0.007894537464	0.05159605957	0.7321586907	-0.01298208106	0.03745166862	0.824250882701516	0.983567417773552	0.954316218339192	not_robust	NA	NO PLEIOTROPIC SNPS FOR REMOVAL	NA	0.840895485853736
3782	prot-c-2783_18_2	LD78-beta	18	5e-05	1.00961108937096	0.981008864675087	1.03904723849607	0.514177386	0.00956519667	0.01466274478	0.9522845969	0.001431874315	0.02392914894	0.5850338285	0.03064309729	0.05498470093	0.7947433216	-0.01109726977	0.04199097531	0.831143756636722	0.690628035934888	0.951715099734055	not_robust	NA	REMOVED 1 PLEIOTROPIC SNP	THERE WERE 1 OUTLITER SNPs IN RADIAL ANALYSIS	0.847424713061626
3783	prot-c-2785_15_2	MCP-2	7	5e-06	1.01021066172988	0.968250655385982	1.05398904239926	0.6388177888	0.01015888507	0.02164447387	0.8501272558	-0.005465258149	0.02892343418	0.9635162492	-0.0031933178	0.0664210619	0.7449880682	-0.01261401387	0.03703078091	0.523255500906145	0.838218676361029	0.950262922297137	not_robust	NA	NO PLEIOTROPIC SNPS FOR REMOVAL	NA	0.893508861259001
3784	prot-c-2789_26_2	MMP-7	6	5e-06	0.954593351713744	0.912091693451891	0.99907550269138	0.04552147262	-0.04646983891	0.02323720101	0.3377638856	-0.03197687595	0.0333581408	0.3020756651	-0.08841592474	0.07469551823	0.4524560669	-0.03225737655	0.03960993257	0.560366268077985	0.580989987437855	0.969065730680394	not_robust	NA	NO PLEIOTROPIC SNPS FOR REMOVAL	NA	0.315217316438039
3785	prot-c-2795_23_3	Alkaline phosphatase, bone	15	5e-05	0.991937396252836	0.968299337193995	1.01615250603825	0.5106278512	-0.008095282305	0.01230547172	0.8619254234	-0.004058625921	0.02333566861	0.7838548814	0.01338503095	0.04779721525	0.8498372592	-0.005163847455	0.02677490245	0.907561654026426	0.63955208251768	0.957915552328387	not_robust	NA	NO PLEIOTROPIC SNPS FOR REMOVAL	NA	0.844580137684006
3786	prot-c-2797_56_2	Apo B	18	5e-05	0.999492030231537	0.972354923580904	1.02738649670985	0.9711396337	-0.0005080988288	0.01404402787	0.7185676333	-0.009385347327	0.02604336914	0.5086068472	0.05021042141	0.07426014516	0.6325338511	-0.02077300898	0.04266208417	0.927130194004757	0.490205061786208	0.94549801030174	not_robust	NA	NO PLEIOTROPIC SNPS FOR REMOVAL	THERE WERE 1 OUTLITER SNPs IN RADIAL ANALYSIS	0.992984868221982
3787	prot-c-2813_11_2	ART	21	5e-05	0.966209686991235	0.941982635160971	0.991059839522592	0.007974781705	-0.03437440105	0.0129561416	0.2287425506	-0.02691756995	0.02236413545	0.7379633452	-0.01432489988	0.04219516479	0.4214872857	-0.02785695922	0.03394257542	0.90027344710464	0.611889230105949	0.954928980669432	all_significant	NA	NO PLEIOTROPIC SNPS FOR REMOVAL	THERE WERE 3 OUTLITER SNPs IN RADIAL ANALYSIS	0.115132776124701
3788	prot-c-2816_50_2	BCAM	17	5e-05	0.992579872793683	0.958347953852597	1.02803454623607	0.6774620488	-0.007447793292	0.01790641074	0.5228239424	0.01705349508	0.02668785061	0.2634176696	0.07636628828	0.06572344756	0.2852406074	0.04595135702	0.04156174444	0.540748238908553	0.203453268074453	0.952692107992872	not_robust	NA	NO PLEIOTROPIC SNPS FOR REMOVAL	NA	0.904359792964913
3789	prot-c-2819_23_2	Cadherin-5	20	5e-05	1.01429904962797	0.990580752394027	1.0385852537411	0.2395690778	0.01419778243	0.01207228148	0.3771321055	0.01760500691	0.01993336755	0.4646614854	0.02108392314	0.02822166971	0.3880763734	0.01827970911	0.02069310767	0.782381489270035	0.781641235185757	0.968796712019916	not_robust	NA	NO PLEIOTROPIC SNPS FOR REMOVAL	THERE WERE 1 OUTLITER SNPs IN RADIAL ANALYSIS	0.649407722860094
3790	prot-c-2828_82_2	HAI-1	17	5e-05	0.989091107797353	0.960172765113663	1.01888040888973	0.4687451292	-0.01096883047	0.01513939621	0.5916453681	-0.01402899377	0.02615138398	0.6455575405	-0.02599654785	0.05538643573	0.7083297277	-0.01190526682	0.03126039074	0.776292790210936	0.778337588794624	0.959141054366513	not_robust	NA	NO PLEIOTROPIC SNPS FOR REMOVAL	THERE WERE 1 OUTLITER SNPs IN RADIAL ANALYSIS	0.825041941467202
3791	prot-c-2831_29_1	Kallikrein 11	16	5e-05	0.99668942396585	0.973457174875208	1.02047612723459	0.7828760446	-0.003316068116	0.01203335607	0.3670652658	-0.02321714782	0.02574008286	0.635181985	-0.0281692417	0.05808170678	0.450582437	-0.0355492172	0.04589035602	0.976075779494408	0.658201131599373	0.952718617951438	not_robust	NA	NO PLEIOTROPIC SNPS FOR REMOVAL	THERE WERE 2 OUTLITER SNPs IN RADIAL ANALYSIS	0.944620357328755
3792	prot-c-2837_3_2	Met	19	5e-05	1.01315955681786	0.984481349431609	1.04267316812452	0.3721770897	0.01307372206	0.01465002416	0.6600264017	0.01104109463	0.0251004299	0.2649557202	0.05531115869	0.0479809348	0.7624995317	-0.01060364157	0.03455952391	0.808183128772152	0.35797354471092	0.955643495378116	not_robust	NA	NO PLEIOTROPIC SNPS FOR REMOVAL	NA	0.765188096199149
3793	prot-c-2841_13_2	sFRP-3	27	5e-05	1.01405694839976	0.992606078307209	1.03597138590116	0.2006638825	0.01395906572	0.01090839691	0.5424066507	0.01228687798	0.02016961177	0.9643776803	-0.001507021681	0.03340737985	0.7883826014	0.007702541266	0.0284022208	0.91913642357602	0.616547412294721	0.952512710090165	not_robust	NA	NO PLEIOTROPIC SNPS FOR REMOVAL	NA	0.612056608436003
3794	prot-c-2842_68_1	sICAM-2	21	5e-05	0.991827456232131	0.969160734838914	1.01502430667438	0.48660772	-0.008206122076	0.01179524579	0.4911079202	-0.01520055664	0.02207625679	0.9493690719	0.003354002372	0.05212672501	0.9177255935	-0.003634678793	0.0347443307	0.947514422102833	0.818307390686665	0.953193136388063	not_robust	NA	NO PLEIOTROPIC SNPS FOR REMOVAL	NA	0.834064500596455
3795	prot-c-2843_13_2	SPINT2	11	5e-05	1.02071608325723	0.995753609754555	1.04630433915955	0.1045598383	0.02050442339	0.01263257916	0.2604049624	0.01778975506	0.01580701072	0.2603855598	0.02743709464	0.02284426197	0.2464703163	0.02019242765	0.01640254462	0.65009465978697	0.705963030163063	0.975662847357721	not_robust	NA	NO PLEIOTROPIC SNPS FOR REMOVAL	NA	0.472010046839036
3796	prot-c-2844_53_2	sTie-1	29	5e-05	1.02263989120239	1.0020407867821	1.04366245453624	0.03105482031	0.02238741249	0.01038199249	0.3718732701	0.01798552777	0.02014124658	0.4920101281	0.01738910349	0.02496298657	0.2712075995	0.02411886582	0.02148784576	0.834195993885107	0.820879881253579	0.963663913212395	not_robust	NA	NO PLEIOTROPIC SNPS FOR REMOVAL	THERE WERE 1 OUTLITER SNPs IN RADIAL ANALYSIS	0.254628521712852
3797	prot-c-2848_2_2	WIF-1	23	5e-05	0.989469421107291	0.961297171843936	1.01846730020895	0.4725490516	-0.0105864178	0.0147373817	0.8181358532	-0.005281117616	0.02296704591	0.579862537	0.0358217193	0.06370528997	0.7079072234	-0.01554106663	0.04094436617	0.707634341030297	0.459465703088533	0.950505106799251	not_robust	NA	NO PLEIOTROPIC SNPS FOR REMOVAL	THERE WERE 2 OUTLITER SNPs IN RADIAL ANALYSIS	0.826067336647126
3798	prot-c-2855_49_2	ERK-1	19	5e-05	0.998885481203504	0.972462013515315	1.02602692001546	0.9350226293	-0.001115140334	0.01367812478	0.877904466	-0.003473887721	0.02261259726	0.934234371	0.006130060306	0.07319570568	0.8741201069	-0.006013079809	0.03741823072	0.846745330188767	0.920199835525307	0.951515882636298	not_robust	NA	NO PLEIOTROPIC SNPS FOR REMOVAL	NA	0.985692053069185
3799	prot-c-2879_9_2	a1-Antichymotrypsin	17	5e-05	0.990999142529032	0.962616012967522	1.02021916035425	0.5419639765	-0.009041609911	0.01482605981	0.8679692329	-0.004209935867	0.02532466859	0.7211954477	-0.02814582043	0.07739858329	0.7804691786	0.01121306288	0.03955967851	0.859530047652703	0.802713089166653	0.953455817233377	not_robust	NA	NO PLEIOTROPIC SNPS FOR REMOVAL	NA	0.856884130803821
3800	prot-c-2888_49_2	C7	17	5e-05	1.0075827184865	0.981369047381247	1.03449659157453	0.5743411863	0.007554114185	0.01344939248	0.4799127232	0.01761415253	0.02493358126	0.2677773968	0.06963455835	0.06050277168	0.5117290028	0.02135938272	0.03182737075	0.899265944094686	0.300433737715557	0.954600521784367	not_robust	NA	NO PLEIOTROPIC SNPS FOR REMOVAL	NA	0.865944297636552
3801	prot-c-2890_59_2	CCL28	19	5e-05	1.03211854944515	1.00338335120258	1.06167667505348	0.02820238731	0.03161353396	0.01440606807	0.4399882209	0.01890774606	0.02448514009	0.6300547809	-0.02729343118	0.05564471455	0.6254778989	0.01814117226	0.03653038529	0.857741426265975	0.279399561974014	0.95066106479528	not_robust	NA	NO PLEIOTROPIC SNPS FOR REMOVAL	THERE WERE 1 OUTLITER SNPs IN RADIAL ANALYSIS	0.246293312673631
3802	prot-c-2900_53_3	HCC-1	16	5e-05	1.01890285147022	0.986941563843566	1.05189917900621	0.2494688854	0.01872641257	0.01626064271	0.2520966671	0.02715612684	0.02371151688	0.5588417259	0.01883020255	0.03144416624	0.271212307	0.0308643808	0.02701811558	0.496169015291714	0.996937224172588	0.967478733569278	not_robust	NA	NO PLEIOTROPIC SNPS FOR REMOVAL	THERE WERE 1 OUTLITER SNPs IN RADIAL ANALYSIS	0.659361918751526
3803	prot-c-2913_1_2	MPIF-1	16	5e-05	1.01357735338988	0.985217194948288	1.04275387860923	0.3516427198	0.01348600703	0.01447916666	0.9609358755	-0.001182704847	0.02414708593	0.7668401739	-0.01097153171	0.0362890597	0.6226042918	-0.01522030373	0.03028844379	0.799786796951006	0.454753012709972	0.962948507924024	not_robust	NA	NO PLEIOTROPIC SNPS FOR REMOVAL	THERE WERE 1 OUTLITER SNPs IN RADIAL ANALYSIS	0.749956887026873
3804	prot-c-2945_25_1	ER	12	5e-05	1.01698951881478	0.976665727007309	1.0589781670217	0.4144108481	0.01684681103	0.02064165244	0.3139378202	0.02681050617	0.02662430479	0.7037379848	-0.02664016396	0.06807011497	0.2046095395	0.05104737739	0.03785518164	0.352707655131263	0.516679394826592	0.962040599760074	not_robust	NA	NO PLEIOTROPIC SNPS FOR REMOVAL	THERE WERE 2 OUTLITER SNPs IN RADIAL ANALYSIS	0.79583441309754
3805	prot-c-2952_75_2	IGF-I	19	5e-05	1.01732866994309	0.982050965608622	1.05387363683999	0.3400204608	0.01718024081	0.01800628213	0.2874605959	0.02788548777	0.02621533771	0.8432879188	-0.01200217088	0.05979118291	0.4857365801	0.02834617784	0.03982546306	0.431167263715863	0.614603323761834	0.951548812004949	not_robust	NA	NO PLEIOTROPIC SNPS FOR REMOVAL	NA	0.73890784237124
3806	prot-c-2954_56_2	MMP-8	6	5e-06	1.0040175647728	0.971099371189483	1.03805161477714	0.8136338648	0.00400951591	0.0170081596	0.9815830182	0.0005845227442	0.02532120953	0.6018263452	0.01956525309	0.03458625753	0.9645633345	0.001318401185	0.02823379453	0.645505690172547	0.603862817913144	0.979475343655571	not_robust	NA	NO PLEIOTROPIC SNPS FOR REMOVAL	THERE WERE 2 OUTLITER SNPs IN RADIAL ANALYSIS	0.951061351428755
3807	prot-c-2960_66_2	Properdin	18	5e-05	0.97434008834985	0.944383981653786	1.00524641057881	0.1027702035	-0.0259948696	0.01593243149	0.05894804894	-0.04687140359	0.02481832317	0.2881100336	0.08856761831	0.08060306019	0.1911266483	-0.06386072633	0.04690442378	0.756353832891132	0.163639622577327	0.94708079548198	not_robust	NA	REMOVED 1 PLEIOTROPIC SNP	THERE WERE 2 OUTLITER SNPs IN RADIAL ANALYSIS	0.468073416933036
3808	prot-c-2961_1_2	Protein C	18	5e-05	0.989120479967406	0.957766991676666	1.02150035696912	0.5056539003	-0.01093913479	0.01643449976	0.3582399471	-0.02116475078	0.02303711507	0.8884331518	-0.005262123308	0.03691685973	0.2962352215	-0.0279315987	0.02591844919	0.362648929151292	0.864795338900017	0.964937456596431	not_robust	NA	NO PLEIOTROPIC SNPS FOR REMOVAL	THERE WERE 1 OUTLITER SNPs IN RADIAL ANALYSIS	0.844580137684006
3809	prot-c-2962_50_2	PTHrP	19	5e-05	0.947665042206274	0.923053435526198	0.972932874365895	6.23e-05	-0.05375417017	0.01342550136	0.01634103663	-0.06075158858	0.02530042538	0.8151369961	0.01597097316	0.06725711747	0.1484041625	-0.06462994484	0.04280194234	0.94802072625918	0.295935088272355	0.950832990681628	all_significant	NA	NO PLEIOTROPIC SNPS FOR REMOVAL	THERE WERE 1 OUTLITER SNPs IN RADIAL ANALYSIS	0.00408599
3810	prot-c-2973_15_2	CD36 ANTIGEN	16	5e-05	1.01775340824982	0.98976881509171	1.04652923411024	0.2160612174	0.0175976572	0.01422527573	0.8199839722	-0.005627791667	0.02473041567	0.5122998407	0.02701919832	0.04018566544	0.6596266943	-0.01319456821	0.02936580307	0.829076803476773	0.798169656750141	0.959949558409481	not_robust	NA	NO PLEIOTROPIC SNPS FOR REMOVAL	NA	0.624827939194969
3811	prot-c-2977_7_2	EDAR	17	5e-05	0.997594994785354	0.975420635321662	1.02027344673983	0.8337028717	-0.002407901885	0.01146866239	0.6958840425	0.008373839544	0.02142290374	0.9574171286	-0.002938232146	0.05411663421	0.8052205759	0.007378895862	0.029430631	0.948891629547322	0.991939642597044	0.95876693633307	not_robust	NA	NO PLEIOTROPIC SNPS FOR REMOVAL	NA	0.955368873787173
3812	prot-c-2979_8_2	ENA-78	21	5e-05	1.01892183308669	0.988326637284821	1.0504641509946	0.2281607731	0.01874504186	0.01555462918	0.2707880072	0.02620976802	0.02380002339	0.5505616681	0.03680802938	0.06056634659	0.2824491917	0.04786925959	0.04333664111	0.649849154824799	0.75956946467766	0.949216127135481	not_robust	NA	NO PLEIOTROPIC SNPS FOR REMOVAL	NA	0.638711042257378
3813	prot-c-2981_9_3	ESAM	25	5e-05	0.995464127253561	0.966008463263601	1.02581795743366	0.7667284239	-0.004546191031	0.01532474114	0.5139814919	-0.01458381584	0.02234551474	0.9116630685	-0.005596170615	0.04989077887	0.2750339775	0.05989808364	0.05362195857	0.431283881101628	0.982507586453186	0.951677110361135	not_robust	NA	NO PLEIOTROPIC SNPS FOR REMOVAL	NA	0.938179689265698
3814	prot-c-2985_35_1	Gro-a	21	5e-05	1.00520158273288	0.991206707338227	1.01939405216707	0.4682781933	0.005188101231	0.00715320563	0.7165205536	0.005300460943	0.01459728102	0.7623049477	0.005909831441	0.01926049897	0.7375160379	0.00506462924	0.01490274394	0.99311361365738	0.963309603106818	0.97607141824669	not_robust	NA	REMOVED 1 PLEIOTROPIC SNP	THERE WERE 1 OUTLITER SNPs IN RADIAL ANALYSIS	0.825041941467202
3815	prot-c-2992_59_2	IL-17 sR	19	5e-05	1.01285755547008	0.99026766665026	1.03596276261652	0.2669329919	0.01277559886	0.01150795965	0.6589936872	-0.007043878778	0.01596154909	0.2130683309	-0.02801133926	0.02165198203	0.5548341404	-0.01019958068	0.01694939923	0.633983963195022	0.0342849329320357	0.977820954159089	not_robust	NA	NO PLEIOTROPIC SNPS FOR REMOVAL	NA	0.67113327810126
3816	prot-c-2993_1_2	IL-18 Rb	16	5e-05	0.999921563253398	0.974490389541896	1.02601641164377	0.9952384592	-7.84e-05	0.01314397051	0.6471433571	-0.01077879428	0.0235481474	0.8467979991	0.009848783072	0.05003985717	0.6999940011	-0.01090624858	0.02776550727	0.878761359492064	0.835990587324758	0.955742487854952	not_robust	NA	NO PLEIOTROPIC SNPS FOR REMOVAL	THERE WERE 1 OUTLITER SNPs IN RADIAL ANALYSIS	0.999376860953564
3817	prot-c-2994_71_2	IL-1Rrp2	16	5e-05	1.00233615410692	0.976614278594838	1.02873548733631	0.8603525355	0.002333429541	0.013263743	0.4997007125	0.01685867319	0.02497726512	0.7227989485	0.02830255959	0.07819605618	0.5602439815	0.02047668499	0.03437297705	0.933861798079259	0.737599528920512	0.950444090936584	not_robust	NA	NO PLEIOTROPIC SNPS FOR REMOVAL	THERE WERE 2 OUTLITER SNPs IN RADIAL ANALYSIS	0.961965080887534
3818	prot-c-3000_66_1	MBL	18	5e-05	0.99086864321214	0.964294895959741	1.01817470175851	0.5083644406	-0.009173303173	0.01386980577	0.136849009	-0.02482955348	0.01669069987	0.05896323792	-0.04608357915	0.02266514141	0.1370573205	-0.02704509005	0.01733074593	0.297482360348729	0.0648178259186078	0.977442254579296	not_robust	NA	NO PLEIOTROPIC SNPS FOR REMOVAL	NA	0.844580137684006
3819	prot-c-3004_67_2	PD-L2	27	5e-05	0.993996010997122	0.970494455230074	1.01806668194097	0.6218050706	-0.006022085415	0.01220791035	0.5626387601	-0.01229562432	0.02123866167	0.8357914866	0.009134569322	0.04361139042	0.8172861341	-0.005987357749	0.02565384404	0.73684561526359	0.717709302825643	0.955083894229352	not_robust	NA	NO PLEIOTROPIC SNPS FOR REMOVAL	THERE WERE 1 OUTLITER SNPs IN RADIAL ANALYSIS	0.884357831203408
3820	prot-c-3007_7_2	Siglec-9	18	5e-05	0.994919567810473	0.972634430169275	1.01771530567749	0.6594434247	-0.005093381462	0.01155795921	0.6438822576	-0.008108488452	0.01754030126	0.7938850802	-0.006899472059	0.02596994503	0.6684868589	-0.007987806613	0.01833034998	0.757715951517719	0.936323811405543	0.966812155404147	not_robust	NA	NO PLEIOTROPIC SNPS FOR REMOVAL	NA	0.89757034177222
3821	prot-c-3025_50_1	bFGF	24	5e-05	0.987392346220346	0.963397449374793	1.01198487291742	0.3120932109	-0.01268780464	0.01255174882	0.4228283755	-0.01700921029	0.0212210876	0.7726722402	0.01051192041	0.03594259243	0.4491732774	-0.01920481598	0.02494335023	0.694754578232087	0.492011928373404	0.961447871883724	not_robust	NA	NO PLEIOTROPIC SNPS FOR REMOVAL	NA	0.71784565693482
3822	prot-c-3026_5_2	Calpastatin	18	5e-05	1.02659402552226	0.989936992405857	1.0646084562177	0.1571242546	0.02624655145	0.01855129253	0.1148160677	0.04555284881	0.02888739864	0.1709461506	0.07227094836	0.05041304444	0.1928107884	0.06507884171	0.04799007004	0.624405264658957	0.334668791885777	0.952722171381288	not_robust	NA	NO PLEIOTROPIC SNPS FOR REMOVAL	NA	0.566122501863038
3823	prot-c-3028_36_2	Ck-b-8-1	20	5e-05	1.02251373338766	0.991389095414007	1.05461552865856	0.1580505149	0.02226404003	0.01577154728	0.2769961881	0.02589960145	0.02382466557	0.1891060295	0.06200684719	0.04542981503	0.3429882012	0.03149179927	0.03238006188	0.517949324363432	0.361585522861269	0.949873105491773	not_robust	NA	NO PLEIOTROPIC SNPS FOR REMOVAL	THERE WERE 1 OUTLITER SNPs IN RADIAL ANALYSIS	0.566413131137227
3824	prot-c-3029_52_2	DC-SIGN	21	5e-05	1.01510947205117	0.998670982424654	1.03181854522918	0.07180638785	0.01499646092	0.008329776744	0.2175012549	0.01970593125	0.01597951307	0.2212841111	0.03046913097	0.02409262879	0.2466606728	0.02020590736	0.01693075417	0.977684474184792	0.466207687915595	0.976255050708306	not_robust	NA	NO PLEIOTROPIC SNPS FOR REMOVAL	NA	0.392456103118274
3825	prot-c-3031_66_1	Ferritin	19	5e-05	1.01546198064887	0.992940432758337	1.03849435487163	0.1799599301	0.01534366229	0.01144299295	0.6612562598	0.009605317745	0.02192097194	0.5503220094	0.0340071529	0.05580490195	0.8578191267	0.005868756377	0.03229236913	0.969884056018067	0.730365338985246	0.954060321744934	not_robust	NA	NO PLEIOTROPIC SNPS FOR REMOVAL	NA	0.594845771116416
3826	prot-c-3032_11_2	FSH	21	5e-05	1.00417801541068	0.959897278440873	1.0505014539389	0.8562099579	0.004169311739	0.02300934368	0.479928492	0.02529379352	0.03580572493	0.820391937	-0.01956999528	0.08501072547	0.5853198655	0.03324927566	0.05995217637	0.636019219824606	0.773514687889279	0.94681430161194	not_robust	NA	NO PLEIOTROPIC SNPS FOR REMOVAL	THERE WERE 1 OUTLITER SNPs IN RADIAL ANALYSIS	0.960640874239907
3827	prot-c-3035_80_2	IL-19	21	5e-05	1.00717843550835	0.983365418223829	1.03156810495256	0.5579292544	0.007152793182	0.01220779762	0.4450732973	0.01637836286	0.02144735312	0.5220201426	0.0381216808	0.05844170964	0.5886912229	0.01967558055	0.03580100941	0.935379603704701	0.58775192215991	0.959713187126613	not_robust	NA	NO PLEIOTROPIC SNPS FOR REMOVAL	THERE WERE 3 OUTLITER SNPs IN RADIAL ANALYSIS	0.861197833676709
3828	prot-c-3037_62_1	IL-1b	13	5e-05	0.986475012830349	0.958054831893851	1.0157382631378	0.3612396578	-0.01361728295	0.0149147877	0.7177879954	-0.01015415612	0.02809542901	0.7126745451	0.02318851769	0.06135681104	0.963420171	0.002183500971	0.0466275338	0.943397822155816	0.533000592485488	0.952572335543835	not_robust	NA	NO PLEIOTROPIC SNPS FOR REMOVAL	NA	0.755925210775387
3829	prot-c-3038_9_2	I-TAC	21	5e-05	0.98006838439836	0.955007593200217	1.00578680728441	0.12766036	-0.02013292975	0.01321584581	0.6286966168	-0.01108651617	0.02292676412	0.8105370283	-0.01342507232	0.0552256432	0.5724733584	0.02663454394	0.04641455752	0.887807180093929	0.900028704921502	0.952070036057769	not_robust	NA	NO PLEIOTROPIC SNPS FOR REMOVAL	THERE WERE 1 OUTLITER SNPs IN RADIAL ANALYSIS	0.518125014560229
3830	prot-c-3040_59_1	MIP-1a	25	5e-05	0.993976589698214	0.974238061805896	1.01411502958189	0.5549438537	-0.006041624214	0.01023365528	0.9897172565	0.0002683346231	0.02082072023	0.4091406956	0.05229864878	0.06220432854	0.8002449419	0.009993656955	0.03906023729	0.996292494884977	0.341329922887288	0.948661836789847	not_robust	NA	NO PLEIOTROPIC SNPS FOR REMOVAL	NA	0.861104468981548
3831	prot-c-3044_3_2	PARC	20	5e-05	0.979071814209485	0.947985778918539	1.01117721246093	0.1988637906	-0.02115028448	0.01646198648	0.717217834	-0.008974483134	0.02477909715	0.6065718051	0.02165557476	0.04131592785	0.9670639122	0.001678684829	0.04012287937	0.495123241720332	0.272071869890261	0.961109886235086	not_robust	NA	NO PLEIOTROPIC SNPS FOR REMOVAL	THERE WERE 1 OUTLITER SNPs IN RADIAL ANALYSIS	0.612056608436003
3832	prot-c-3050_7_2	vWF	6	5e-06	1.03320099056599	0.995748872490699	1.07206175813823	0.08294506862	0.03266174098	0.0188377195	0.1934743958	0.03629225927	0.02790919222	0.6098959456	0.0465722517	0.08426207105	0.3568498699	0.03662384617	0.03609685729	0.650906502544504	0.872027997234968	0.976111904982475	not_robust	NA	NO PLEIOTROPIC SNPS FOR REMOVAL	NA	0.421239834108872
3833	prot-c-3054_3_2	Haptoglobin, Mixed Type	6	5e-06	0.999172548167796	0.977120524181248	1.02172225053676	0.9420449825	-0.0008277943594	0.01138646872	0.8133387816	0.003883610096	0.01644754237	0.5880729611	0.01762828327	0.02997558153	0.7549598914	0.005542148173	0.01680745169	0.7476228480326	0.511499497912155	0.987142718009525	not_robust	NA	NO PLEIOTROPIC SNPS FOR REMOVAL	NA	0.986750744845425
3834	prot-c-3056_11_1	NKG2D	19	5e-05	1.00145747167874	0.974922424688001	1.02871473892102	0.9153441159	0.001456410598	0.01370091131	0.7084968438	-0.008534305528	0.02282658913	0.8174180068	-0.01548598272	0.06604572524	0.861321599	-0.005735346772	0.03236453174	0.826063046816717	0.794244708757424	0.952191644825823	not_robust	NA	NO PLEIOTROPIC SNPS FOR REMOVAL	NA	0.981691711706861
3835	prot-c-3057_55_1	WISP-1	20	5e-05	1.0117779845963	0.983228688373308	1.04115624596694	0.4226630943	0.01170916399	0.01460342172	0.3576478842	0.02112170697	0.02296196496	0.5288918343	-0.0480448471	0.07482271027	0.3210184013	0.03599451335	0.03532447097	0.738594025165916	0.423520763371257	0.950327137714908	not_robust	NA	NO PLEIOTROPIC SNPS FOR REMOVAL	THERE WERE 1 OUTLITER SNPs IN RADIAL ANALYSIS	0.802278065144481
3836	prot-c-3061_61_2	Cathepsin B	22	5e-05	0.985711919557532	0.962829632559294	1.00913801933486	0.2297850126	-0.0143911379	0.01198349906	0.08057652673	-0.03813387582	0.02182382519	0.6002422785	-0.02418472012	0.04541677705	0.114605143	-0.04505470364	0.02736871025	0.908342154834641	0.821283423473708	0.958625717390523	not_robust	NA	NO PLEIOTROPIC SNPS FOR REMOVAL	THERE WERE 1 OUTLITER SNPs IN RADIAL ANALYSIS	0.641692818033212
3837	prot-c-3066_12_1	Galectin-3	22	5e-05	1.01201869867926	0.9849701524284	1.03981003277245	0.387393261	0.01194704765	0.01382193266	0.7472989951	0.007600952485	0.02359057823	0.9256327953	-0.00384358334	0.0406621113	0.7471928123	0.01064458473	0.03259072563	0.788082143345781	0.677220517559178	0.954021156493219	not_robust	NA	NO PLEIOTROPIC SNPS FOR REMOVAL	THERE WERE 1 OUTLITER SNPs IN RADIAL ANALYSIS	0.779318406292695
3838	prot-c-3079_62_2	TIG2	19	5e-05	0.973456785572717	0.942629793473134	1.00529191835328	0.101310975	-0.02690184594	0.01641827107	0.3857554355	-0.02182951081	0.02516832677	0.5343057247	0.0342559245	0.05400284848	0.5893212761	-0.01870881206	0.03403827447	0.641826601103846	0.24673594041987	0.949920444538119	not_robust	NA	NO PLEIOTROPIC SNPS FOR REMOVAL	THERE WERE 1 OUTLITER SNPs IN RADIAL ANALYSIS	0.465249874966367
3839	prot-c-3166_92_1	Siglec-3	19	5e-05	1.00603923072153	0.991200645881439	1.021099953835	0.4270795899	0.006021067658	0.007581308526	0.8202664549	0.002927762924	0.01288615116	0.9778373261	-0.0004762460628	0.01689294542	0.8393062514	0.002569511259	0.01248937637	0.96214732179854	0.62367800338855	0.984603887713621	not_robust	NA	NO PLEIOTROPIC SNPS FOR REMOVAL	NA	0.806881644950988
3840	prot-c-3168_8_2	ADAMTS-5	19	5e-05	0.999169769588725	0.970855137790729	1.02831018717355	0.9548410387	-0.0008305752434	0.01466705881	0.2166515472	0.02134136387	0.01727372905	0.1508700291	0.03284996256	0.02183818266	0.2058273875	0.02216001501	0.01688326265	0.257130517200429	0.0650415530425074	0.97967721661167	not_robust	NA	NO PLEIOTROPIC SNPS FOR REMOVAL	THERE WERE 1 OUTLITER SNPs IN RADIAL ANALYSIS	0.988851783569691
3841	prot-c-3169_70_2	IDUA	32	5e-05	1.01360810379384	0.991777218488143	1.0359195280193	0.2237064736	0.01351634505	0.01110873475	0.6589447863	0.007960071621	0.01803489676	0.9005085603	-0.005246816034	0.04161445735	0.5462046268	0.02238686531	0.03669029513	0.906522577751227	0.637253423467483	0.949268987058893	not_robust	NA	NO PLEIOTROPIC SNPS FOR REMOVAL	THERE WERE 1 OUTLITER SNPs IN RADIAL ANALYSIS	0.631245494958574
3842	prot-c-3170_6_1	AMPM2	21	5e-05	0.988925570794302	0.962928993211486	1.01562398833706	0.4125872738	-0.01113620722	0.01359152942	0.2219800407	-0.0284610622	0.02330428999	0.8971045284	0.007533186322	0.05747829942	0.1991969012	-0.0553778044	0.04170607714	0.847185234111279	0.738344968592745	0.951779187700313	not_robust	NA	NO PLEIOTROPIC SNPS FOR REMOVAL	NA	0.795209141064568
3843	prot-c-3172_28_2	ARSB	15	5e-05	0.994342655338691	0.961721684582369	1.0280701080951	0.7388610487	-0.005673408048	0.01701876086	0.970579093	0.0009920532724	0.02689803452	0.7252316158	-0.02755250591	0.07671079268	0.9638679128	0.001894486174	0.04107947072	0.782116581189643	0.771985560494266	0.94913589517111	not_robust	NA	NO PLEIOTROPIC SNPS FOR REMOVAL	THERE WERE 2 OUTLITER SNPs IN RADIAL ANALYSIS	0.92807416541223
3844	prot-c-3173_49_2	ASAHL	25	5e-05	0.998742667826891	0.975801769561921	1.02222290187667	0.9154892788	-0.001258123278	0.01185596677	0.4322654945	-0.01440644041	0.01834465626	0.3095533355	-0.03114226985	0.0299700524	0.2747752285	-0.02650547143	0.02371511302	0.622835568494827	0.28319533477867	0.959955565114135	not_robust	NA	NO PLEIOTROPIC SNPS FOR REMOVAL	NA	0.981691711706861
3845	prot-c-3175_51_5	ATS13	18	5e-05	0.984927450013913	0.95838203408156	1.01220812504124	0.2759282574	-0.01518729533	0.01393954194	0.3084452982	-0.02378216588	0.0233504238	0.4714625431	-0.03293280888	0.04465117798	0.3112642448	-0.03025994282	0.02899447974	0.797532235674594	0.67439026997957	0.95789418027265	not_robust	NA	NO PLEIOTROPIC SNPS FOR REMOVAL	THERE WERE 1 OUTLITER SNPs IN RADIAL ANALYSIS	0.680468215199464
3846	prot-c-3179_51_2	Cathepsin A	26	5e-05	0.998533049004175	0.974485542692687	1.02317397875241	0.9060422427	-0.001468028022	0.01243753456	0.4914700612	0.0140857464	0.0204742852	0.7676662797	-0.01398865671	0.04681646723	0.4041150008	0.03458393623	0.04075046686	0.900570065194136	0.779569182078918	0.950621362320867	not_robust	NA	NO PLEIOTROPIC SNPS FOR REMOVAL	NA	0.977812974356357
3847	prot-c-3181_50_2	Cathepsin S	16	5e-05	0.993700115545843	0.970322362775187	1.01764110311925	0.6028548116	-0.006319812466	0.01214648851	0.6224248016	0.01137840977	0.02310727876	0.8161648361	0.007919748099	0.03343061009	0.7817220869	0.007257764846	0.02572766101	0.908106222742912	0.63345062411242	0.966929546111937	not_robust	NA	NO PLEIOTROPIC SNPS FOR REMOVAL	THERE WERE 2 OUTLITER SNPs IN RADIAL ANALYSIS	0.87914553041323
3848	prot-c-3184_25_2	Coagulation Factor VII	22	5e-05	1.00070504268533	0.978034243094566	1.02390135061869	0.9519306491	0.0007047942595	0.01169152573	0.8175377553	0.004620373986	0.02002649837	0.9170142292	-0.002877832188	0.027272819	0.8318709251	0.004861308437	0.02261475104	0.78410588486197	0.881332013919281	0.968825728226778	not_robust	NA	NO PLEIOTROPIC SNPS FOR REMOVAL	THERE WERE 1 OUTLITER SNPs IN RADIAL ANALYSIS	0.988851783569691
3849	prot-c-3186_2_2	C2	25	5e-05	0.980030146232626	0.954635786445131	1.00610002386491	0.1320736898	-0.02017194633	0.01339461243	0.4867324767	-0.01479479547	0.02127170629	0.4000931554	-0.03822701952	0.04458703042	0.9931751292	0.0003403319255	0.03937495708	0.783521392918832	0.670395677618963	0.950750335318196	not_robust	NA	NO PLEIOTROPIC SNPS FOR REMOVAL	THERE WERE 1 OUTLITER SNPs IN RADIAL ANALYSIS	0.526803049410773
3850	prot-c-3194_36_2	GPVI	16	5e-05	1.01558008129574	0.983322845327548	1.04889549391186	0.347846592	0.01545995791	0.01646823574	0.7504903	-0.007263731158	0.02284242974	0.7253223025	0.01352360865	0.03772344952	0.4421629297	-0.02225127251	0.0281866081	0.422995677239337	0.954929836767211	0.959211600919593	not_robust	NA	NO PLEIOTROPIC SNPS FOR REMOVAL	NA	0.747458287748011
3851	prot-c-3195_50_2	Granulysin	25	5e-05	1.00378133987816	0.98625655879506	1.02161751858824	0.6744853109	0.003774208584	0.008986206731	0.6334929491	0.008262495665	0.01732846789	0.7682368323	-0.006803490087	0.02281610784	0.6612850001	0.007997520277	0.018027519	0.957852397501021	0.590967114211303	0.96574936018652	not_robust	NA	NO PLEIOTROPIC SNPS FOR REMOVAL	NA	0.903693981675751
3852	prot-c-3198_4_1	IDS	25	5e-05	1.03706454557828	1.00722640277596	1.06778661553287	0.01454883018	0.03639416991	0.01489477167	0.01772647318	0.05480921803	0.02311374392	0.266746443	0.06079762286	0.05341463871	0.1243748537	0.07849875104	0.04929493859	0.66809969001301	0.636319662950853	0.947424748143555	all_significant	NA	NO PLEIOTROPIC SNPS FOR REMOVAL	THERE WERE 1 OUTLITER SNPs IN RADIAL ANALYSIS	0.173702264757792
3853	prot-c-3199_54_2	kallikrein 12	6	5e-06	1.00644400547084	0.958235964345512	1.05707735238266	0.7975719845	0.006423331635	0.02504313961	0.5162875565	0.01434152776	0.02209520879	0.6324184775	0.02997285944	0.05797287358	0.5265826032	0.016772098	0.02465709816	0.127674978627192	0.66914676057258	0.983201092402099	not_robust	NA	NO PLEIOTROPIC SNPS FOR REMOVAL	NA	0.948849351926265
3854	prot-c-3212_30_3	ASAH2	20	5e-05	0.994533456054975	0.971012321805546	1.01862435007362	0.6535162918	-0.005481540173	0.01221152081	0.6404054138	-0.01048925109	0.02245457439	0.6202590075	0.01725326438	0.03422129595	0.681623065	-0.01083118879	0.02599757285	0.85025030181211	0.470068161042805	0.962147654640234	not_robust	NA	NO PLEIOTROPIC SNPS FOR REMOVAL	THERE WERE 2 OUTLITER SNPs IN RADIAL ANALYSIS	0.896556877154296
3855	prot-c-3213_65_2	Nidogen	15	5e-05	0.992870379285161	0.962028446074011	1.024701082473	0.6567401692	-0.007155157913	0.01610005159	0.8744176207	-0.004243144824	0.02684689883	0.8383941626	-0.01396784666	0.06712862445	0.8682426195	-0.006572178735	0.0388971352	0.785112401892282	0.91720738090509	0.94739398518488	not_robust	NA	NO PLEIOTROPIC SNPS FOR REMOVAL	THERE WERE 3 OUTLITER SNPs IN RADIAL ANALYSIS	0.897216212875875
3856	prot-c-3214_3_2	NRP1	19	5e-05	0.961697441217983	0.932566127046603	0.991738753555433	0.01282512493	-0.03905538795	0.01569378995	0.07746785112	-0.04344022759	0.02460406742	0.9222504752	-0.006347790174	0.06408117647	0.1208139129	-0.06366858707	0.03909859366	0.701100404290761	0.602521808871981	0.950754418696459	all_significant	NA	NO PLEIOTROPIC SNPS FOR REMOVAL	THERE WERE 1 OUTLITER SNPs IN RADIAL ANALYSIS	0.160874722824126
3857	prot-c-3216_2_2	PIGR	18	5e-05	1.00829219960982	0.985868647666568	1.03122577454948	0.4717226298	0.008258008207	0.01147457084	0.6063129339	0.01216196258	0.02359971577	0.7901110107	0.01452306786	0.0536574546	0.7204112686	0.01338387284	0.03677791575	0.98294580363835	0.90302403542676	0.939063824001447	not_robust	NA	NO PLEIOTROPIC SNPS FOR REMOVAL	THERE WERE 1 OUTLITER SNPs IN RADIAL ANALYSIS	0.826067336647126
3858	prot-c-3217_74_2	Protease nexin I	15	5e-05	0.984990108348627	0.955205226544681	1.0157037321228	0.3343537168	-0.01512368015	0.01566601252	0.4992339286	-0.0183450967	0.02714994242	0.5140378154	-0.04779344914	0.07123947138	0.3364976975	-0.0446794537	0.04489187381	0.826432450041458	0.641471695900473	0.931550418291712	not_robust	NA	NO PLEIOTROPIC SNPS FOR REMOVAL	NA	0.735074566309282
3859	prot-c-3220_40_2	RET	20	5e-05	1.00038841863898	0.97780805011084	1.02349023208958	0.9734037165	0.000388343224	0.01164808123	0.6689773982	0.009495761377	0.02220961146	0.3688917567	0.05145449969	0.05582768907	0.5624745252	0.01980453374	0.03359579287	0.963915401763006	0.351116521680051	0.956048109489032	not_robust	NA	NO PLEIOTROPIC SNPS FOR REMOVAL	THERE WERE 1 OUTLITER SNPs IN RADIAL ANALYSIS	0.993529671509893
3860	prot-c-3222_11_2	Semaphorin 3A	25	5e-05	0.998861791942855	0.980206633231293	1.01787199308604	0.9057523883	-0.001138856308	0.009618889285	0.9544142864	-0.001123831615	0.01965966314	0.8930113038	0.004174583961	0.03069739851	0.996525675	9.4e-05	0.02136573649	0.959456008725844	0.850435914660207	0.96133336344052	not_robust	NA	NO PLEIOTROPIC SNPS FOR REMOVAL	THERE WERE 2 OUTLITER SNPs IN RADIAL ANALYSIS	0.977735531315613
3861	prot-c-3232_28_2	TrATPase	11	5e-05	0.977514147730813	0.938874726192459	1.01774377598703	0.2690532801	-0.02274251385	0.02057689121	0.6453405001	-0.01428639853	0.03104086731	0.3461566291	0.1054371165	0.1060648575	0.6851212041	-0.02091923685	0.05010361736	0.582490336226074	0.247651403553614	0.945625922544731	not_robust	NA	NO PLEIOTROPIC SNPS FOR REMOVAL	THERE WERE 1 OUTLITER SNPs IN RADIAL ANALYSIS	0.674248694835753
3862	prot-c-3235_50_2	WFKN2	6	5e-06	0.985198696076531	0.948954267200363	1.0228274473273	0.4355344012	-0.01491193625	0.0191238448	0.2368169731	-0.02911654281	0.02461287304	0.24991114	-0.06252732985	0.04649914354	0.2840836694	-0.03118627442	0.02600030381	0.508020862810577	0.316902802113567	0.983586887747671	not_robust	NA	NO PLEIOTROPIC SNPS FOR REMOVAL	NA	0.811455299989984
3863	prot-c-3283_21_1	BGH3	14	5e-05	1.00819736231015	0.972867523120096	1.04481021024243	0.6537366711	0.008163946426	0.01819964566	0.05668156746	0.04784105786	0.02510342318	0.09693116271	0.09611244875	0.05337758085	0.1211031423	0.04847072734	0.02922281705	0.507992026920089	0.103869672340199	0.962662763498254	not_robust	NA	NO PLEIOTROPIC SNPS FOR REMOVAL	THERE WERE 2 OUTLITER SNPs IN RADIAL ANALYSIS	0.896556877154296
3864	prot-c-3290_50_2	CD109	14	5e-05	1.01017134443833	0.984370331451946	1.0366486194471	0.4433000813	0.01011996442	0.01320054289	0.9130766897	0.002145930882	0.01965883324	0.6002993383	0.0195544857	0.03633512422	0.9989629394	3.04e-05	0.02294540619	0.751704987731127	0.778553009886563	0.971518196565667	not_robust	NA	REMOVED 1 PLEIOTROPIC SNP	NA	0.816034752705814
3865	prot-c-3291_30_2	CD23	19	5e-05	0.978478350411362	0.950681106048907	1.00708836657419	0.1389714245	-0.02175661767	0.01470407136	0.4393445812	-0.01802815942	0.023313266	0.3485039342	0.06656174677	0.06903927973	0.6420977136	-0.01658124981	0.0350766264	0.719182257035565	0.205043903474747	0.952001114042223	not_robust	NA	NO PLEIOTROPIC SNPS FOR REMOVAL	THERE WERE 1 OUTLITER SNPs IN RADIAL ANALYSIS	0.538411653906751
3866	prot-c-3296_92_2	CNTN2	10	5e-05	1.03293159484287	1.00055028511884	1.06636087710266	0.04616806701	0.03240096804	0.01625042565	0.2028211082	0.02905026008	0.0228103664	0.39962516	0.02989630707	0.03360531752	0.2529816108	0.02963665701	0.02426553241	0.623961815916697	0.931434554316221	0.96780875686523	not_robust	NA	NO PLEIOTROPIC SNPS FOR REMOVAL	NA	0.316354620362552
3867	prot-c-3298_52_2	Contactin-4	10	5e-06	0.966873686986091	0.940623494866203	0.993856449140739	0.01644797043	-0.03368741565	0.01404332425	0.1890526749	-0.03552616603	0.02704928097	0.3445629649	-0.07362757964	0.07329988441	0.3865248591	-0.03794521251	0.04169623191	0.925587253901919	0.584055901113899	0.962545331827232	not_robust	NA	NO PLEIOTROPIC SNPS FOR REMOVAL	NA	0.183729032224161
3868	prot-c-3299_29_2	Contactin-5	20	5e-05	1.00629446515873	0.980222721383904	1.03305965931849	0.6394198442	0.006274737752	0.01339296131	0.8315550959	0.004939476085	0.02322191494	0.9230622106	0.003941152257	0.04024042151	0.9905489136	-0.0003948733483	0.03289981085	0.873551671415142	0.949903578805522	0.9565253108025	not_robust	NA	NO PLEIOTROPIC SNPS FOR REMOVAL	THERE WERE 1 OUTLITER SNPs IN RADIAL ANALYSIS	0.89366655759863
3869	prot-c-3302_58_1	CYTF	23	5e-05	1.01953342409421	0.996771827518483	1.04281478884995	0.0930907505	0.01934509529	0.01151963753	0.3036999537	0.02131736909	0.02072602762	0.609236596	0.01517661243	0.02924607241	0.2963949796	0.0243331619	0.02274977981	0.830698108701122	0.873536370742836	0.960092068343451	not_robust	NA	NO PLEIOTROPIC SNPS FOR REMOVAL	THERE WERE 2 OUTLITER SNPs IN RADIAL ANALYSIS	0.450663132170167
3870	prot-c-3303_23_2	Cystatin M	25	5e-05	0.999948079123206	0.969617506680065	1.03122742117745	0.9973638256	-5.19e-05	0.01571514594	0.6346311864	0.01140666689	0.02400299021	0.4168080314	-0.04369295647	0.05284149577	0.7523432729	0.01603346915	0.05023157168	0.628259917876719	0.392928703490984	0.949649676214845	not_robust	NA	NO PLEIOTROPIC SNPS FOR REMOVAL	THERE WERE 1 OUTLITER SNPs IN RADIAL ANALYSIS	0.999376860953564
3871	prot-c-3310_62_1	FCG2A/B	19	5e-05	1.0207258579849	1.00061459765677	1.04124133267582	0.04332990395	0.02051399969	0.01015285246	0.08398964726	0.02577951942	0.01491877189	0.1021515821	0.03160007097	0.01828959923	0.1076249618	0.02525899809	0.01491665731	0.775420396487322	0.437813746848939	0.984986071700592	not_robust	NA	NO PLEIOTROPIC SNPS FOR REMOVAL	NA	0.305103664163267
3872	prot-c-3311_27_1	FCG3B	30	5e-05	1.00506923247952	0.979884997003433	1.03090073341886	0.6961354673	0.005056427178	0.01294718948	0.8864857325	0.002970022823	0.02080541452	0.3959640849	0.03345557207	0.03880773021	0.8958397985	0.003868983397	0.0292946052	0.509431211753169	0.443254899814771	0.956161614466418	not_robust	NA	NO PLEIOTROPIC SNPS FOR REMOVAL	NA	0.914400885253604
3873	prot-c-3313_21_2	FCN2	13	5e-05	0.987758622699572	0.964552366775151	1.0115232001134	0.3098990317	-0.01231692009	0.01212971112	0.7653833488	-0.007450456617	0.02496642401	0.8508609447	0.01314149239	0.06826865415	0.7756112603	-0.009917952411	0.03401833677	0.96439922818603	0.705008620873504	0.95673780455614	not_robust	NA	NO PLEIOTROPIC SNPS FOR REMOVAL	NA	0.715822775255433
3874	prot-c-3314_74_2	GFRa-1	20	5e-05	0.984128343673129	0.960096520297324	1.00876169879346	0.2046559323	-0.01599895987	0.01261351925	0.7244793954	-0.008605650419	0.02441467771	0.768741476	-0.01647363869	0.05518840991	0.6892556567	0.01714613908	0.04222855905	0.963076720336573	0.992850573196197	0.951707397359482	not_robust	NA	NO PLEIOTROPIC SNPS FOR REMOVAL	NA	0.617735295982446
3875	prot-c-3316_58_1	Heparin cofactor II	14	5e-05	1.03033079678672	1.00483936344155	1.05646891376873	0.01940271027	0.02987991261	0.01278174553	0.3606967715	0.02318170014	0.02536185034	0.7745590353	0.01692045615	0.05775741966	0.5446132623	0.02074284525	0.03334159688	0.935190847087834	0.816891876802276	0.955449755126255	all_significant	NA	NO PLEIOTROPIC SNPS FOR REMOVAL	THERE WERE 1 OUTLITER SNPs IN RADIAL ANALYSIS	0.203366463749499
3876	prot-c-3320_49_2	IGFBP-7	22	5e-05	1.01480734480845	0.984766726492283	1.04576436162239	0.3376867839	0.01469878641	0.01533126437	0.8835350363	-0.003547759012	0.02421853301	0.5302767089	-0.02806899024	0.04394831582	0.5285432393	-0.02092138625	0.03264558491	0.695324429806539	0.304305462296529	0.952337196288734	not_robust	NA	NO PLEIOTROPIC SNPS FOR REMOVAL	NA	0.737374177003515
3877	prot-c-3322_52_2	LRIG3	23	5e-05	1.02281568706463	0.999995809132992	1.04615631400748	0.05003835569	0.02255930169	0.011511986	0.3275361073	0.02096418831	0.02141193772	0.503254658	-0.04567497586	0.06706130297	0.661503439	0.01656287988	0.03731846437	0.958991466553417	0.307298528943829	0.94651017409127	not_robust	NA	NO PLEIOTROPIC SNPS FOR REMOVAL	THERE WERE 1 OUTLITER SNPs IN RADIAL ANALYSIS	0.332936363728681
3878	prot-c-3324_51_1	LY9	17	5e-05	0.972816338289963	0.941084658492019	1.00561795318218	0.1033365374	-0.02755997279	0.0169194919	0.4225597409	-0.02010165036	0.0250647684	0.1801593675	-0.06410884755	0.04560318754	0.8045822053	-0.008499681257	0.03378762814	0.478906138516265	0.40083249802841	0.955776543025422	not_robust	NA	NO PLEIOTROPIC SNPS FOR REMOVAL	THERE WERE 1 OUTLITER SNPs IN RADIAL ANALYSIS	0.469720834854851
3879	prot-c-3327_27_1	NET4	21	5e-05	1.00653052736931	0.981065697124074	1.03265633025004	0.6185694166	0.006509295861	0.01307405509	0.2235943993	0.02585544961	0.02124478346	0.7028620527	0.03858402481	0.09963146942	0.5578895734	0.02298470331	0.03856777322	0.855327333193124	0.747895862347654	0.950708583926369	not_robust	NA	NO PLEIOTROPIC SNPS FOR REMOVAL	NA	0.883178801041328
3880	prot-c-3332_57_1	RGM-C	22	5e-05	1.00321345805099	0.974379186607425	1.03290100635137	0.8292801389	0.003208305929	0.01487910633	0.409123579	0.02021659129	0.02449198805	0.727229917	0.02000555496	0.05655320122	0.6443433728	0.01796993602	0.03836677011	0.715566526495696	0.759276575457899	0.949070060305724	not_robust	NA	NO PLEIOTROPIC SNPS FOR REMOVAL	THERE WERE 1 OUTLITER SNPs IN RADIAL ANALYSIS	0.953871913172452
3881	prot-c-3336_50_1	TFPI	17	5e-05	0.996258062423644	0.954743314799726	1.03957798034157	0.8629392138	-0.003748956139	0.02171622388	0.3962688058	0.02365803872	0.02788863956	0.1944866785	0.07594929211	0.05592010979	0.5229375704	0.02589231883	0.03964245525	0.162294385149453	0.145370409215562	0.950756770369755	not_robust	NA	NO PLEIOTROPIC SNPS FOR REMOVAL	THERE WERE 1 OUTLITER SNPs IN RADIAL ANALYSIS	0.963537419476708
3882	prot-c-3339_33_1	TSP2	19	5e-05	0.98800368257859	0.960672613827538	1.01611231832627	0.3990991003	-0.01206885393	0.01431262577	0.213300842	-0.03100100001	0.0249096027	0.5347355855	-0.0275024027	0.04340240446	0.2185936786	-0.04157309785	0.03261167888	0.813045064617678	0.703683135218902	0.930282166388188	not_robust	NA	NO PLEIOTROPIC SNPS FOR REMOVAL	THERE WERE 1 OUTLITER SNPs IN RADIAL ANALYSIS	0.786042028947791
3883	prot-c-3340_53_1	TSP4	19	5e-05	1.01630975425106	0.987695461005965	1.04575302546582	0.2668679262	0.01617817892	0.01457094159	0.4783778252	0.01695071882	0.02391082415	0.4852797901	-0.04118390908	0.05772936474	0.8018486026	0.01126214409	0.04421879996	0.862651761223227	0.310089342199755	0.948471021210114	not_robust	NA	NO PLEIOTROPIC SNPS FOR REMOVAL	THERE WERE 1 OUTLITER SNPs IN RADIAL ANALYSIS	0.67113327810126
3884	prot-c-3352_80_3	Carbonic anhydrase 6	15	5e-05	0.991541153309135	0.966263047026973	1.01748055224776	0.5190990364	-0.008494825773	0.01317568911	0.8028884214	-0.006490172042	0.02600117698	0.7263061879	0.01675506824	0.04684072013	0.8866427186	-0.004081338556	0.02811339462	0.919468152838956	0.568701140965144	0.966840070444775	not_robust	NA	NO PLEIOTROPIC SNPS FOR REMOVAL	THERE WERE 2 OUTLITER SNPs IN RADIAL ANALYSIS	0.847917953425657
3885	prot-c-3365_7_2	Dkk-4	18	5e-05	1.02845773337659	0.997155878455968	1.06074218905466	0.0751760302	0.02806033386	0.01576964674	0.07790332625	0.04673010258	0.0265062668	0.2434988257	0.05325424366	0.04397727669	0.09933288768	0.06790027957	0.03894873745	0.788363687278704	0.536077097084184	0.955430568798252	not_robust	NA	NO PLEIOTROPIC SNPS FOR REMOVAL	THERE WERE 1 OUTLITER SNPs IN RADIAL ANALYSIS	0.404137183428806
3886	prot-c-3366_51_2	ECM1	20	5e-05	1.02758130022579	1.0092322358423	1.04626397282332	0.003079576438	0.02720778857	0.009192810875	0.1070384062	0.02532079589	0.01571111363	0.3249061084	0.02257283643	0.02230313467	0.1326754613	0.02512481289	0.0159923723	0.934820389154828	0.806256671510049	0.973405500954687	all_significant	NA	NO PLEIOTROPIC SNPS FOR REMOVAL	NA	0.0620102431002544
3887	prot-c-3367_8_3	FETUB	21	5e-05	0.997216787809266	0.963364484318604	1.03225864984218	0.874320889	-0.002787092527	0.01762059075	0.5031314232	0.01635497502	0.02442605715	0.8681482617	0.0087597021	0.05205705761	0.4384619376	0.03669176737	0.04641101362	0.312704121173966	0.81558780747893	0.951965767752647	not_robust	NA	NO PLEIOTROPIC SNPS FOR REMOVAL	THERE WERE 1 OUTLITER SNPs IN RADIAL ANALYSIS	0.96699763946013
3888	prot-c-3374_49_2	HCK	23	5e-05	1.01861183389613	0.994100353062581	1.04372769304098	0.1378438365	0.01844075321	0.01242748562	0.4719583372	0.01577471912	0.02193076451	0.2544118734	0.06148372615	0.05247072547	0.7228624766	0.01432521026	0.03987973048	0.933727046169241	0.398239597051624	0.949412721063177	not_robust	NA	NO PLEIOTROPIC SNPS FOR REMOVAL	THERE WERE 1 OUTLITER SNPs IN RADIAL ANALYSIS	0.536760859517812
3889	prot-c-3376_49_2	IL-17 RD	25	5e-05	1.00153808651543	0.978463304615649	1.02515703349243	0.897171433	0.001536904872	0.01189229561	0.7655263629	-0.006256411105	0.02097836025	0.4856527141	-0.02279545682	0.03216668048	0.6712757662	-0.009741333583	0.02267217674	0.744682984662834	0.414505939732457	0.961680445994293	not_robust	NA	NO PLEIOTROPIC SNPS FOR REMOVAL	NA	0.974890899148639
3890	prot-c-3378_49_2	Kallikrein 7	7	5e-06	1.03141299509452	0.973192025823589	1.09311701927436	0.2967873167	0.03092970203	0.02964467546	0.4137117344	0.02764297032	0.03381902658	0.3513421416	0.09745105726	0.09485183301	0.7860113524	0.01667254253	0.05872169772	0.171885812836401	0.491690759431952	0.971068034542209	not_robust	NA	NO PLEIOTROPIC SNPS FOR REMOVAL	NA	0.703833073458076
3891	prot-c-3403_1_2	TPSB2	17	5e-05	0.968759056307667	0.943101949137585	0.995114165585515	0.02046869735	-0.03173934991	0.01369466367	0.5031655553	-0.01655052617	0.02472008778	0.2584676309	-0.06861393856	0.05841499641	0.7224633735	-0.01519242133	0.04202736138	0.922650751829345	0.515830811744745	0.959681294444591	not_robust	NA	NO PLEIOTROPIC SNPS FOR REMOVAL	NA	0.209758458780915
3892	prot-c-3413_50_2	BFL1	16	5e-05	1.00412993681556	0.969434600802463	1.04006699283748	0.8183048727	0.004121432035	0.01794066083	0.2065538641	0.03560083718	0.02818532644	0.2955811843	-0.1100765168	0.1013063559	0.371260185	0.04391648764	0.04764599055	0.611707334883926	0.270037996607564	0.948759173397323	not_robust	NA	NO PLEIOTROPIC SNPS FOR REMOVAL	NA	0.951061351428755
3893	prot-c-3418_12_2	CAMK1D	19	5e-05	0.992521200690335	0.967805998482947	1.01786756371002	0.5595680016	-0.007506905752	0.01286567389	0.9578360189	-0.001282382858	0.02425570333	0.5142575086	-0.02610566773	0.03918918548	0.9132319693	-0.003009422898	0.02723345679	0.861768207041953	0.610062682115058	0.958246758432255	not_robust	NA	NO PLEIOTROPIC SNPS FOR REMOVAL	THERE WERE 2 OUTLITER SNPs IN RADIAL ANALYSIS	0.861197833676709
3894	prot-c-3420_21_2	Carbonic anhydrase XIII	18	5e-05	1.01605294874309	0.987406673249422	1.04553029933671	0.2750781042	0.0159254627	0.01459120279	0.9681997158	0.001059911269	0.02658664541	0.6344172772	0.02014804967	0.04156305573	0.6786926629	-0.01386978605	0.03290808833	0.854842177493789	0.911533001326158	0.957185854616068	not_robust	NA	NO PLEIOTROPIC SNPS FOR REMOVAL	NA	0.679739562838967
3895	prot-c-3421_54_2	CD30 Ligand	21	5e-05	1.00991654778758	0.983874521104518	1.0366478769571	0.4591029901	0.009867701487	0.01332888304	0.2048680459	0.0277710362	0.0219048385	0.8083874535	-0.01716621353	0.06980639036	0.42085584	0.02757101547	0.0335477613	0.857366576150726	0.694909737861484	0.948687044069636	not_robust	NA	NO PLEIOTROPIC SNPS FOR REMOVAL	THERE WERE 2 OUTLITER SNPs IN RADIAL ANALYSIS	0.821675241515191
3896	prot-c-3431_54_2	EphA1	24	5e-05	1.00607820434044	0.988683450919163	1.02377899853372	0.4958720349	0.006059806569	0.008898405618	0.8596166011	0.003203005262	0.01811017043	0.8542038241	0.0040727424	0.02190478233	0.7627787833	0.005739868819	0.01879217269	0.980370345541613	0.912298572934355	0.972512096651971	not_robust	NA	NO PLEIOTROPIC SNPS FOR REMOVAL	NA	0.83992898861215
3897	prot-c-3434_34_1	FN1.3	19	5e-05	0.980558658134564	0.953294567431262	1.00860249800174	0.1723719903	-0.01963281042	0.01438699887	0.6940403876	0.00809105477	0.02056814759	0.9447143277	0.00224437913	0.03189049333	0.6440573455	0.01077159422	0.02292233676	0.454454349438177	0.451318384138168	0.965226090145533	not_robust	NA	NO PLEIOTROPIC SNPS FOR REMOVAL	THERE WERE 1 OUTLITER SNPs IN RADIAL ANALYSIS	0.58273918075648
3898	prot-c-3435_53_2	FN1.4	18	5e-05	1.01322972800684	0.983754510029408	1.04358808142707	0.3828912567	0.01314297942	0.01506218069	0.5030543567	0.0167174838	0.0249629558	0.4395943595	0.04260140925	0.05374755769	0.5593826393	0.02180592768	0.03662050825	0.786294592465736	0.569523483374879	0.951162269227164	not_robust	NA	NO PLEIOTROPIC SNPS FOR REMOVAL	NA	0.77609437505947
3899	prot-c-3440_7_2	granzyme A	19	5e-05	1.02751729461403	1.00439120514259	1.05117586188048	0.01942564939	0.02714549899	0.01161423829	0.208864787	0.02861733351	0.02277193491	0.6585452684	0.02696168445	0.05994301897	0.5238088471	0.02285566845	0.03515458713	0.969770387405903	0.997487348688475	0.948849730274515	all_significant	NA	NO PLEIOTROPIC SNPS FOR REMOVAL	THERE WERE 1 OUTLITER SNPs IN RADIAL ANALYSIS	0.203366463749499
3900	prot-c-3443_61_2	HIPK3	21	5e-05	0.999237368298454	0.969709573313208	1.02966428885767	0.9602408372	-0.000762922653	0.01530394827	0.4735263554	-0.01622330223	0.02263443098	0.3670286048	-0.05928545131	0.06415565051	0.5520020151	-0.0233501107	0.03859715093	0.658098216312103	0.356765320792323	0.951181661991813	not_robust	NA	NO PLEIOTROPIC SNPS FOR REMOVAL	NA	0.988851783569691
3901	prot-c-3445_53_2	IL-15 Ra	19	5e-05	1.00421484741623	0.970171896460518	1.03945235215567	0.8110806704	0.004205989827	0.01759591845	0.8760067193	0.003894455422	0.02495911912	0.7288225129	0.0282073669	0.08002917375	0.7769836928	-0.01126868798	0.03919008886	0.376192505325794	0.761939897817834	0.953017701942642	not_robust	NA	NO PLEIOTROPIC SNPS FOR REMOVAL	THERE WERE 1 OUTLITER SNPs IN RADIAL ANALYSIS	0.950423733485794
3902	prot-c-3446_7_2	IL-18 Ra	22	5e-05	1.00666607416356	0.98339187145283	1.03049111375586	0.5777301499	0.006643954139	0.01193446119	0.8222252493	0.003634593751	0.01617648162	0.9261660858	0.001949658972	0.02077531226	0.8597950852	0.002764189905	0.01545817782	0.505299932448451	0.782940064376835	0.978413596507412	not_robust	NA	NO PLEIOTROPIC SNPS FOR REMOVAL	THERE WERE 1 OUTLITER SNPs IN RADIAL ANALYSIS	0.866837080893634
3903	prot-c-3448_13_2	IR	12	5e-05	1.00951702631106	0.978127993671924	1.04191336206022	0.5566991582	0.009472024712	0.01611569865	0.7864195319	-0.006125180107	0.02260523152	0.668396726	0.01699280157	0.03850775976	0.5942243132	-0.01252833317	0.02283596629	0.579290213024319	0.831167292351384	0.973069764109119	not_robust	NA	NO PLEIOTROPIC SNPS FOR REMOVAL	THERE WERE 1 OUTLITER SNPs IN RADIAL ANALYSIS	0.861197833676709
3904	prot-c-3449_58_2	Kallistatin	18	5e-05	0.98417252948239	0.954968969359185	1.014269153099	0.2992245715	-0.01595406246	0.01536855581	0.7043956926	-0.008528684065	0.02247978563	0.3979100877	0.02956612507	0.03403897475	0.8543813041	-0.004648802128	0.02494754812	0.51176522520063	0.150869839548895	0.96446353452615	not_robust	NA	NO PLEIOTROPIC SNPS FOR REMOVAL	THERE WERE 1 OUTLITER SNPs IN RADIAL ANALYSIS	0.705806763689841
3905	prot-c-3457_57_1	Periostin	20	5e-05	0.984980465280357	0.95967111609118	1.01095729642834	0.2545093543	-0.01513347021	0.01328120939	0.2260911767	-0.02995997297	0.02475029878	0.8113472187	-0.01680275241	0.06936950842	0.2993482628	-0.04604610992	0.04315525613	0.939147849153786	0.980406610457954	0.950169072241681	not_robust	NA	NO PLEIOTROPIC SNPS FOR REMOVAL	NA	0.665258461190781
3906	prot-c-3459_49_2	PDGF Rb	22	5e-05	0.983981641200271	0.96702327654462	1.00123739904052	0.06867100218	-0.01614803942	0.008869731385	0.4933399636	-0.01016321781	0.0148366785	0.7228504745	-0.007209655305	0.02004418757	0.4561228574	-0.01183370545	0.01558538548	0.932153485032417	0.590472260023328	0.976503797906238	not_robust	NA	NO PLEIOTROPIC SNPS FOR REMOVAL	THERE WERE 2 OUTLITER SNPs IN RADIAL ANALYSIS	0.383343074921847
3907	prot-c-3470_1_2	sE-Selectin	18	5e-05	0.991772090490226	0.976894526088645	1.00687623198546	0.2840019936	-0.008261945583	0.007711553115	0.6081210685	-0.008878541467	0.0173152886	0.7509393457	-0.007515461366	0.02327362296	0.6643483722	-0.007836362454	0.01774561592	0.995090810838644	0.969259945770263	0.978558430692523	not_robust	NA	NO PLEIOTROPIC SNPS FOR REMOVAL	THERE WERE 1 OUTLITER SNPs IN RADIAL ANALYSIS	0.691426684267922
3908	prot-c-3474_19_2	Thrombospondin-1	18	5e-05	0.999332796492315	0.967768043992161	1.03192706593776	0.9674885675	-0.000667426187	0.01637521337	0.733694081	0.008189190502	0.02407058237	0.5115159665	-0.04188357714	0.06237831671	0.9160218162	0.004417623516	0.04127644514	0.661570729809822	0.500030887364336	0.947612437030429	not_robust	NA	NO PLEIOTROPIC SNPS FOR REMOVAL	NA	0.992289520057851
3909	prot-c-3479_71_2	TRY3	17	5e-05	0.986049652364307	0.954553152052249	1.01858541332914	0.3963308496	-0.01404856828	0.01656295068	0.9536622815	-0.001545092802	0.02658983446	0.6973107086	-0.02135860075	0.05386614163	0.9905601355	-0.0005378063378	0.04475150609	0.66792265550871	0.887170029993117	0.950348786466527	not_robust	NA	REMOVED 1 PLEIOTROPIC SNP	NA	0.784290918324828
3910	prot-c-3484_60_2	Angiotensinogen	19	5e-05	1.01446921962852	0.983475014125723	1.04644020721621	0.364176257	0.01436553939	0.01583091118	0.6827994249	0.01053141048	0.02577147206	0.5113507601	0.04987628591	0.07435186915	0.1390874546	0.078016574	0.05040685978	0.79587732020316	0.62802152382974	0.950471860008046	not_robust	NA	NO PLEIOTROPIC SNPS FOR REMOVAL	THERE WERE 1 OUTLITER SNPs IN RADIAL ANALYSIS	0.758374979210607
3911	prot-c-3485_28_2	b2-Microglobulin	22	5e-05	0.987824379803772	0.959355789545133	1.0171377667897	0.4116024917	-0.01225035027	0.0149198582	0.7597801567	0.007441258469	0.02433617024	0.9892280113	0.0008900876239	0.06510829259	0.5476087748	0.02715832637	0.04443240997	0.860856268189331	0.835677369966434	0.949019558896251	not_robust	NA	NO PLEIOTROPIC SNPS FOR REMOVAL	THERE WERE 2 OUTLITER SNPs IN RADIAL ANALYSIS	0.794645516986838
3912	prot-c-3488_64_2	Catalase	26	5e-05	0.996928768750031	0.974597161714993	1.01977207507208	0.7901501971	-0.003075957159	0.01155872636	0.7744163205	0.005760282498	0.02009847275	0.9114276674	-0.004277680977	0.03805186158	0.8964960217	0.003598513685	0.02738205898	0.901198605984706	0.973109668675021	0.957515852569175	not_robust	NA	NO PLEIOTROPIC SNPS FOR REMOVAL	NA	0.946032388136271
3913	prot-c-3495_15_2	GCP-2	23	5e-05	1.00322348317307	0.979906452415768	1.02709534640646	0.7885208522	0.003218298889	0.01199819769	0.9612913408	0.0008069237802	0.01662623751	0.7994436937	-0.005737730603	0.02229887574	0.8435230976	0.003384452946	0.01694478182	0.499606854327667	0.636155106271569	0.974864477104662	not_robust	NA	NO PLEIOTROPIC SNPS FOR REMOVAL	NA	0.945175571005559
3914	prot-c-3503_4_2	Integrin a1b1	16	5e-05	0.963779604626818	0.931663942349473	0.997002335361606	0.03287345652	-0.03689263642	0.01729105601	0.6207175923	-0.01300483909	0.02628123754	0.2959721791	0.0696987569	0.06419969584	0.7947704993	0.01243774479	0.04697100054	0.640022922202623	0.104220271748766	0.936554928878584	not_robust	NA	NO PLEIOTROPIC SNPS FOR REMOVAL	THERE WERE 1 OUTLITER SNPs IN RADIAL ANALYSIS	0.262017428616875
3915	prot-c-3509_1_1	MIP-5	20	5e-05	0.988591903625233	0.969487650966189	1.00807261540606	0.2491440992	-0.01147366788	0.009956058178	0.8622541705	-0.003059003524	0.0176305938	0.9848342962	-0.0004152093238	0.02154206988	0.9237547461	-0.001684197827	0.01736570826	0.939641418382393	0.520447638695624	0.975575862227347	not_robust	NA	NO PLEIOTROPIC SNPS FOR REMOVAL	NA	0.659361918751526
3916	prot-c-3518_54_2	TAFI	22	5e-05	0.998020902082096	0.977690599419024	1.01877395730781	0.8503565825	-0.00198105892	0.0105004901	0.8459592209	-0.003195434893	0.01644785364	0.9077394545	0.002676289128	0.02280262999	0.7927161517	-0.004863041691	0.01827151832	0.807775535815259	0.810795906917797	0.974106449399392	not_robust	NA	NO PLEIOTROPIC SNPS FOR REMOVAL	THERE WERE 1 OUTLITER SNPs IN RADIAL ANALYSIS	0.959603290737451
3917	prot-c-3519_3_2	TARC	17	5e-05	0.998840790896663	0.973726491345661	1.02460283706599	0.928863831	-0.001159881506	0.01299231784	0.6204352216	-0.01121442926	0.02264472528	0.8731147807	-0.007046744	0.04337623241	0.7501430302	-0.009518743772	0.02937983282	0.838201417009925	0.885828527461131	0.958769137236201	not_robust	NA	NO PLEIOTROPIC SNPS FOR REMOVAL	NA	0.984960267339344
3918	prot-c-3580_25_8	a1-Antitrypsin	19	5e-05	0.989829521287275	0.964348970770782	1.01598333270237	0.4423243646	-0.0102225514	0.0133058651	0.5499127214	-0.01500957818	0.02510420844	0.3266815425	-0.05515154754	0.05460848955	0.5689877781	-0.01859014515	0.03204220716	0.902109632185834	0.398181130306966	0.951810837883	not_robust	NA	NO PLEIOTROPIC SNPS FOR REMOVAL	NA	0.814892117928812
3919	prot-c-3581_53_3	a2-HS-Glycoprotein	17	5e-05	1.01385431454977	0.984175224461089	1.04442841638696	0.364040103	0.01375922083	0.01515844131	0.668914773	0.009439941686	0.02207461459	0.3606544656	-0.03422261483	0.03629370514	0.5365898455	0.01499840861	0.02374794548	0.494143904999385	0.16468669547601	0.965780618685193	not_robust	NA	NO PLEIOTROPIC SNPS FOR REMOVAL	THERE WERE 2 OUTLITER SNPs IN RADIAL ANALYSIS	0.758374979210607
3920	prot-c-3587_53_1	BMP10	9	5e-05	1.01257698259368	0.97559846134146	1.0509571163824	0.5102315229	0.0124985493	0.01898098933	0.5923807747	0.01844276102	0.03444739252	0.9009607758	0.01514306282	0.1173580829	0.3704122333	0.05439086134	0.057314974	0.84103526148947	0.982199293821712	0.952818284997642	not_robust	NA	NO PLEIOTROPIC SNPS FOR REMOVAL	NA	0.844580137684006
3921	prot-c-3592_4_3	CAMK1	23	5e-05	0.99016862559125	0.97153659257854	1.00915798189661	0.3080133538	-0.009880021478	0.009692001701	0.508059037	-0.009697956322	0.01465251354	0.7591342091	-0.005285686963	0.01701530479	0.4235223734	-0.01058783382	0.0129830906	0.67076430558428	0.734235120353199	0.978764036798137	not_robust	NA	NO PLEIOTROPIC SNPS FOR REMOVAL	THERE WERE 2 OUTLITER SNPs IN RADIAL ANALYSIS	0.715822775255433
3922	prot-c-3593_72_3	Caspase-3	6	5e-06	0.991234072042654	0.965235117907411	1.01793331733348	0.5161632046	-0.008804574719	0.0135607077	0.9411652061	-0.002409950124	0.03265274813	0.6226718309	-0.03589942476	0.06743402837	0.9972851619	0.0001815793305	0.05077912615	0.94253878706469	0.682831165619456	0.963288351813758	not_robust	NA	NO PLEIOTROPIC SNPS FOR REMOVAL	NA	0.847424713061626
3923	prot-c-3600_2_3	Chitotriosidase-1	16	5e-05	0.997598625381787	0.97600079718779	1.01967438984801	0.8295351588	-0.002404262542	0.01116714961	0.969018207	0.0006737357551	0.01734658266	0.9242172503	-0.002149092926	0.02218959464	0.9639499873	0.0007632481193	0.01660750654	0.794768328397265	0.988682910694961	0.982532652750828	not_robust	NA	NO PLEIOTROPIC SNPS FOR REMOVAL	NA	0.953871913172452
3924	prot-c-3604_6_4	CNDP1	6	5e-06	1.0034163762503	0.963359293954427	1.04513905709505	0.8696649618	0.003410553695	0.02078540401	0.7364377172	-0.01227685201	0.03647588787	0.5812829445	0.04607298358	0.07688190718	0.7501959672	-0.01742230036	0.05178344036	0.684448747718274	0.586411382541239	0.937978075625047	not_robust	NA	NO PLEIOTROPIC SNPS FOR REMOVAL	NA	0.965678302809311
3925	prot-c-3605_77_4	MASP3	16	5e-05	1.00684216569546	0.975327209708871	1.03937543885905	0.6742902075	0.006818864307	0.01622506576	0.4976778288	0.01743107168	0.02570393255	0.3031556786	0.06783159018	0.06345332095	0.4397888384	0.02728441596	0.0343795126	0.59345213403954	0.334449463022328	0.951655305451274	not_robust	NA	NO PLEIOTROPIC SNPS FOR REMOVAL	THERE WERE 1 OUTLITER SNPs IN RADIAL ANALYSIS	0.903693981675751
3926	prot-c-3607_71_1	DKK3	23	5e-05	0.992944646431481	0.972549836238117	1.01376714502427	0.5036999507	-0.007080360266	0.01058857094	0.5712862478	-0.01293612816	0.02284896402	0.8429057696	-0.00989839113	0.04933256841	0.7118912692	-0.01600388823	0.0427765895	0.995459284764628	0.952051251821954	0.951925816243295	not_robust	NA	NO PLEIOTROPIC SNPS FOR REMOVAL	THERE WERE 1 OUTLITER SNPs IN RADIAL ANALYSIS	0.844580137684006
3927	prot-c-3611_70_4	Endothelin-converting enzyme 1	18	5e-05	1.02674314857786	1.00554047063137	1.04839290306203	0.01317588602	0.02639180091	0.01064623583	0.2329615019	0.02712495186	0.0227412412	0.1317114759	0.08389646254	0.05281129058	0.08972608979	0.06390497603	0.03551409013	0.988090219888166	0.266766362256286	0.955374315351742	not_robust	NA	NO PLEIOTROPIC SNPS FOR REMOVAL	THERE WERE 1 OUTLITER SNPs IN RADIAL ANALYSIS	0.16348781815627
3928	prot-c-3613_62_5	FCN1	14	5e-05	0.985174916648795	0.952479859192705	1.01899227267292	0.3857270737	-0.01493607322	0.01721951234	0.3133101397	-0.02787998602	0.02765046851	0.4825030418	-0.04079783146	0.0562928845	0.2752774043	-0.03608342915	0.03168131903	0.626120244962599	0.634585453920415	0.952258969812297	not_robust	NA	NO PLEIOTROPIC SNPS FOR REMOVAL	THERE WERE 1 OUTLITER SNPs IN RADIAL ANALYSIS	0.779318406292695
3929	prot-c-3617_80_4	HGFA	21	5e-05	1.01957337335823	0.990345908241013	1.04966341054252	0.1914611519	0.01938427839	0.014839425	0.4516011252	0.01791702965	0.0238021494	0.2323752249	0.04144452105	0.03359490066	0.4204680022	0.02211822326	0.02689010144	0.535346145651178	0.469711735863422	0.960822366168329	not_robust	NA	NO PLEIOTROPIC SNPS FOR REMOVAL	THERE WERE 1 OUTLITER SNPs IN RADIAL ANALYSIS	0.606962235012645
3930	prot-c-3624_3_4	Marapsin	23	5e-05	0.975084522209634	0.947424302125267	1.003552287312	0.08570844784	-0.0252311223	0.0146822016	0.3549326414	-0.02124071827	0.02296135112	0.8563672344	0.01171846144	0.06395138781	0.8123906039	-0.008755066568	0.03644735029	0.674189680685633	0.55705328994103	0.950087211767131	not_robust	NA	NO PLEIOTROPIC SNPS FOR REMOVAL	NA	0.430040966156765
3931	prot-c-3628_3_4	MP2K2	21	5e-05	0.996778120472452	0.975041237145528	1.01899959058275	0.7742103137	-0.003227080957	0.01124920072	0.9026728704	-0.002757367648	0.02254859632	0.8989767199	0.005205515729	0.04045862236	0.9192571449	-0.002689180198	0.02619565174	0.938902870816171	0.824854036697338	0.957244640973781	not_robust	NA	NO PLEIOTROPIC SNPS FOR REMOVAL	THERE WERE 2 OUTLITER SNPs IN RADIAL ANALYSIS	0.940986700842298
3932	prot-c-3633_70_1	NID2	17	5e-05	0.992762561156457	0.96903403105933	1.01707212672037	0.5561941649	-0.007263756161	0.01234275091	0.9691279574	0.0009253467797	0.02390951728	0.9518547624	0.004373788911	0.07123947481	0.8952596891	-0.005171627963	0.03866323784	0.975106610454684	0.867778658978544	0.949792446199918	not_robust	NA	NO PLEIOTROPIC SNPS FOR REMOVAL	THERE WERE 2 OUTLITER SNPs IN RADIAL ANALYSIS	0.861197833676709
3933	prot-c-3635_76_4	OCAD1	21	5e-05	1.01710020945067	0.993850941056476	1.04089335063156	0.1506648377	0.01695564658	0.01179780043	0.7957389195	0.005634892441	0.02176763478	0.222615776	0.06449663149	0.05115206719	0.7801325884	-0.01069553621	0.03780178628	0.952015480332406	0.33986871240612	0.952318815785564	not_robust	NA	NO PLEIOTROPIC SNPS FOR REMOVAL	THERE WERE 1 OUTLITER SNPs IN RADIAL ANALYSIS	0.553780018542
3934	prot-c-3640_14_3	RAP	18	5e-05	1.00116313260761	0.980461277826153	1.02230209469874	0.9131681153	0.001162456693	0.01066050158	0.5514210372	0.01105847635	0.01856595139	0.279136765	0.02354705589	0.02101924122	0.5041616611	0.01391297694	0.02038745588	0.900173899031175	0.17616111696871	0.9719052494625	not_robust	NA	NO PLEIOTROPIC SNPS FOR REMOVAL	THERE WERE 2 OUTLITER SNPs IN RADIAL ANALYSIS	0.981008446936436
3935	prot-c-3647_49_4	TLR4:MD-2 complex	24	5e-05	0.986320711507711	0.970957630864022	1.00192687613299	0.08549437323	-0.01377371205	0.008009558232	0.2201695352	-0.02259184389	0.01842611501	0.3733124086	-0.02140802052	0.02355675723	0.3740783701	-0.0194759968	0.02148517591	0.996140964293699	0.702767054608985	0.957489087026891	not_robust	NA	NO PLEIOTROPIC SNPS FOR REMOVAL	NA	0.430040966156765
3936	prot-c-3651_50_5	VEGF sR2	7	5e-06	0.995176809731106	0.963581869150457	1.02780771861113	0.7689707715	-0.004834859388	0.01646069631	0.4788034559	-0.01786691187	0.02522761418	0.3732129068	-0.04725112872	0.04833857074	0.4431379285	-0.02548221513	0.03104532198	0.727312422287812	0.373818395592422	0.959587480237291	not_robust	NA	NO PLEIOTROPIC SNPS FOR REMOVAL	NA	0.938603578353881
3937	prot-c-3666_17_4	complement factor H-related 5	18	5e-05	1.00001134381159	0.966001656582375	1.03521839837196	0.9994873003	1.13e-05	0.01765360899	0.3999508204	0.02224595264	0.02642950331	0.4177584895	0.04167270856	0.05009884473	0.3199762722	0.0488445943	0.04767842982	0.468150826151976	0.386984521338128	0.950055790001589	not_robust	NA	REMOVED 1 PLEIOTROPIC SNP	NA	0.9996827606
3938	prot-c-3676_15_3	IGF-II receptor	17	5e-05	0.998019684537327	0.976882671469065	1.01961404354333	0.855975255	-0.00198227888	0.01092165606	0.7722743011	-0.005566100062	0.01923315508	0.5652986675	-0.01588581313	0.0270179545	0.6812790695	-0.008598569726	0.020555353	0.906360682613279	0.551851856283201	0.968026839323829	not_robust	NA	NO PLEIOTROPIC SNPS FOR REMOVAL	THERE WERE 3 OUTLITER SNPs IN RADIAL ANALYSIS	0.960640874239907
3939	prot-c-3684_78_3	Macrophage scavenger receptor	30	5e-05	1.01671324743347	0.991758952671186	1.04229543350482	0.1911051008	0.01657511805	0.01267872986	0.3576912731	0.01803995932	0.01961348585	0.5560675308	-0.03330505628	0.05589584389	0.5671938758	0.01973624498	0.03409864907	0.780591056826038	0.363925938947237	0.946722071286906	not_robust	NA	NO PLEIOTROPIC SNPS FOR REMOVAL	THERE WERE 1 OUTLITER SNPs IN RADIAL ANALYSIS	0.606962235012645
3940	prot-c-3710_49_2	Angiostatin	19	5e-05	0.971818879698556	0.932149050922856	1.01317695276688	0.1788342611	-0.02858582964	0.02126363345	0.02505679021	-0.05996839687	0.02676531983	0.1441142585	0.1102325132	0.07199054065	0.2505104119	-0.09354893778	0.078785839	0.145105921352125	0.061197846674493	0.951210714760627	not_robust	NA	NO PLEIOTROPIC SNPS FOR REMOVAL	THERE WERE 1 OUTLITER SNPs IN RADIAL ANALYSIS	0.594086897764182
3941	prot-c-3741_4_3	IL-5	29	5e-05	1.02078915202679	0.999592312168147	1.04243548115673	0.05461683737	0.02057600662	0.01070600897	0.761258524	0.006271077506	0.02064018592	0.9782747664	0.001241765796	0.04517917233	0.9500496166	-0.001748149565	0.02765690597	0.949497034304283	0.656811003133854	0.951559331376589	not_robust	NA	NO PLEIOTROPIC SNPS FOR REMOVAL	NA	0.345074343651499
3942	prot-c-3773_15_4	sTie-2	20	5e-05	0.994838003674202	0.965968520146619	1.02457029697433	0.7305047589	-0.005175365456	0.01502483045	0.3176916133	0.02040918091	0.02042525954	0.3758913036	0.02684284588	0.02956363816	0.5161685374	0.01463498975	0.0221204334	0.35040377630497	0.226859826202132	0.966552923513434	not_robust	NA	NO PLEIOTROPIC SNPS FOR REMOVAL	THERE WERE 1 OUTLITER SNPs IN RADIAL ANALYSIS	0.923981789045817
3943	prot-c-3803_10_2	CYTD	19	5e-05	0.978598717579072	0.953407601730642	1.00445543785161	0.1039727011	-0.02163361059	0.01330568998	0.8770150597	-0.003350940714	0.02165330329	0.3270449511	0.03245854329	0.03216379458	0.9951625034	0.0001295937914	0.02108006363	0.694485003510035	0.0752730877510273	0.964445865853636	not_robust	NA	NO PLEIOTROPIC SNPS FOR REMOVAL	THERE WERE 3 OUTLITER SNPs IN RADIAL ANALYSIS	0.470906288494576
3944	prot-c-3814_63_1	IL-11 RA	21	5e-05	0.985916632387291	0.960621164779462	1.01187819054669	0.2848180932	-0.01418347929	0.01326106012	0.9469501893	-0.001468566076	0.0220713734	0.4088112645	-0.03975606983	0.04706756356	0.9091240786	0.00427295522	0.03696397817	0.851087928173012	0.56994623105474	0.95091434728816	not_robust	NA	NO PLEIOTROPIC SNPS FOR REMOVAL	THERE WERE 1 OUTLITER SNPs IN RADIAL ANALYSIS	0.691924876650581
3945	prot-c-3815_14_1	IL-12 RB2	19	5e-05	1.01930111312272	0.992182634044624	1.04716079838833	0.164664328	0.01911720924	0.01375780152	0.646063314	0.0107416729	0.02339021268	0.4157774167	0.04618017215	0.05536353028	0.728114049	-0.01283201084	0.03634089911	0.851265191105231	0.614320453975785	0.951182713360487	not_robust	NA	NO PLEIOTROPIC SNPS FOR REMOVAL	NA	0.57465403209044
3946	prot-c-3820_68_2	MAPK2	24	5e-05	1.01209955597405	0.981824771085581	1.04330787057885	0.437628939	0.0120269415	0.01549457597	0.8077950918	-0.005374091081	0.02209092059	0.566755362	0.02829624903	0.04865330864	0.490240737	-0.03227474652	0.04603089418	0.413007536374324	0.72704196610069	0.946208327954532	not_robust	NA	NO PLEIOTROPIC SNPS FOR REMOVAL	THERE WERE 1 OUTLITER SNPs IN RADIAL ANALYSIS	0.812436093388192
3947	prot-c-3822_54_2	MAPKAPK3	13	5e-05	1.00885598008089	0.989180808250253	1.02892249835026	0.3802474831	0.008816995882	0.01004854117	0.3679978901	0.01185167875	0.01316516822	0.2831045253	0.01996892455	0.01769449817	0.4175194475	0.01175335648	0.01399792978	0.725263004404269	0.416406436343381	0.986765877423056	not_robust	NA	NO PLEIOTROPIC SNPS FOR REMOVAL	THERE WERE 1 OUTLITER SNPs IN RADIAL ANALYSIS	0.775184811239831
3948	prot-c-3833_10_2	RGMA	18	5e-05	1.00019150143989	0.968155460483786	1.03328760760455	0.990801618	0.0001914831058	0.01660922859	0.3509850491	-0.02324886403	0.02492693749	0.1413362989	-0.08973297803	0.05799256334	0.4499424022	-0.02896315203	0.03745209916	0.6140409241567	0.122711111170905	0.950908585082476	not_robust	NA	NO PLEIOTROPIC SNPS FOR REMOVAL	NA	0.999376860953564
3949	prot-c-3845_51_2	DLRB1	25	5e-05	0.990803680808295	0.972146922954275	1.00981848599591	0.3407991107	-0.009238866388	0.009698706252	0.7817802207	-0.005545799159	0.02002094637	0.7353786763	0.00960233113	0.02806842275	0.8353948709	-0.005154754911	0.02453958379	0.97471857597608	0.451871223501584	0.960259653559008	not_robust	NA	NO PLEIOTROPIC SNPS FOR REMOVAL	THERE WERE 2 OUTLITER SNPs IN RADIAL ANALYSIS	0.73890784237124
3950	prot-c-3847_56_2	ETHE1	21	5e-05	1.01676567933236	0.990461987700138	1.0437679179074	0.2137457845	0.01662668672	0.01337269244	0.1701159645	0.03081957929	0.0224660128	0.7971063487	0.02001857653	0.07677921075	0.2811016324	0.04055905679	0.03661287733	0.826166237604529	0.964450613544398	0.952889494937242	not_robust	NA	NO PLEIOTROPIC SNPS FOR REMOVAL	THERE WERE 1 OUTLITER SNPs IN RADIAL ANALYSIS	0.623447837763342
3951	prot-c-3854_24_1	NACA	18	5e-05	0.991622173357831	0.962534893205292	1.02158845527191	0.5796682681	-0.008413117879	0.01518971577	0.6466393931	0.0115087505	0.02510438992	0.8689013316	0.01203972025	0.07178251345	0.5650885807	0.02482169211	0.04230432396	0.763810053639827	0.772567325438072	0.933678431503053	not_robust	NA	NO PLEIOTROPIC SNPS FOR REMOVAL	THERE WERE 2 OUTLITER SNPs IN RADIAL ANALYSIS	0.867424060901923
3952	prot-c-3858_5_1	PPAC	18	5e-05	1.01020083068776	0.993557530456784	1.02712292649331	0.2311372046	0.01014915335	0.008475747534	0.3565598388	0.01087982326	0.01180100926	0.2874311291	0.01679021962	0.01525804468	0.3717323895	0.01063073573	0.01158707325	0.81185216251	0.567411804821738	0.991702494747298	not_robust	NA	NO PLEIOTROPIC SNPS FOR REMOVAL	NA	0.642644196607906
3953	prot-c-3889_64_2	Lamin-B1	17	5e-05	1.03208863857977	1.00175405320631	1.06334179979211	0.03797333811	0.03158455347	0.01522042695	0.1469449426	0.03462105169	0.02386988063	0.6359548752	0.02164829674	0.04480516326	0.4088251306	0.03659319489	0.04314105209	0.812900955207929	0.811122296630292	0.950419316955569	not_robust	NA	NO PLEIOTROPIC SNPS FOR REMOVAL	THERE WERE 1 OUTLITER SNPs IN RADIAL ANALYSIS	0.281942347013258
3954	prot-c-3892_21_2	MED-1	22	5e-05	0.995372863457965	0.966037745317875	1.02559878442689	0.7612239644	-0.004637874876	0.01526249838	0.6241748843	-0.01129103843	0.02304565961	0.08814117378	-0.1166067427	0.06504100779	0.5465666733	-0.02381641371	0.03886279242	0.616826871963079	0.0906196582449556	0.946279183079082	not_robust	NA	NO PLEIOTROPIC SNPS FOR REMOVAL	THERE WERE 1 OUTLITER SNPs IN RADIAL ANALYSIS	0.933185372646302
3955	prot-c-3894_15_2	NAGK	21	5e-05	1.00119767655261	0.973372093560716	1.02981870362386	0.9336648117	0.00119695991	0.01438051579	0.816131469	-0.005452799823	0.02345053635	0.7342651133	0.01430158014	0.04151581065	0.6733670982	-0.01149197538	0.0268628947	0.563430162615368	0.738663622734145	0.950924855131201	not_robust	NA	NO PLEIOTROPIC SNPS FOR REMOVAL	NA	0.985170333542923
3956	prot-c-4125_52_2	sRAGE	19	5e-05	0.963153174599705	0.935403137669058	0.99172645502681	0.01183612843	-0.03754282002	0.01491574455	0.258327333	-0.02968129966	0.02625842424	0.9369234149	-0.004756183093	0.05921794495	0.1062575804	-0.07289727808	0.042869215	0.876253889899561	0.567124250618274	0.95101864152212	all_significant	NA	NO PLEIOTROPIC SNPS FOR REMOVAL	THERE WERE 3 OUTLITER SNPs IN RADIAL ANALYSIS	0.151363971092284
3957	prot-c-4126_22_1	BPI	12	5e-05	1.0171227629707	0.973116448344178	1.06311913308369	0.4518327112	0.01697782067	0.02256599231	0.9030644813	-0.003796973216	0.03117612002	0.07798480124	-0.1770141108	0.09015339366	0.886919184	-0.006560548856	0.04507808447	0.345685918710277	0.0511216309175379	0.950616547134795	not_robust	NA	NO PLEIOTROPIC SNPS FOR REMOVAL	NA	0.818694247845777
3958	prot-c-4129_72_1	Factor B	15	5e-05	0.997610291119619	0.970737649504527	1.02522684007955	0.8636470437	-0.002392568792	0.01393186954	0.5404696336	-0.0166823748	0.02725419685	0.5478276344	-0.05096044503	0.08258101819	0.6934608535	-0.0185169651	0.04601541535	0.955459319986558	0.554084819009072	0.946389914657272	not_robust	NA	REMOVED 2 PLEIOTROPIC SNP	NA	0.963678232786689
3959	prot-c-4131_72_2	Fibronectin	17	5e-05	1.0013561636492	0.974059086066694	1.02941821581611	0.9234349879	0.00135524489	0.01410130549	0.5433787674	0.01187020225	0.01953262407	0.281075358	0.03394492427	0.03035705924	0.6970724007	0.008426975854	0.0212606837	0.560453680532737	0.237745117004338	0.970089667363943	not_robust	NA	NO PLEIOTROPIC SNPS FOR REMOVAL	THERE WERE 1 OUTLITER SNPs IN RADIAL ANALYSIS	0.983865644106772
3960	prot-c-4137_57_2	IL-17E	22	5e-05	0.970675244559557	0.946611185789298	0.99535104227099	0.02013505867	-0.02976332126	0.01280792016	0.1116752833	-0.03053376556	0.01919507769	0.1741554104	-0.03659172252	0.0259675695	0.1487346164	-0.03215190802	0.02144765535	0.567243441420715	0.762227674310643	0.967473575889084	all_significant	NA	NO PLEIOTROPIC SNPS FOR REMOVAL	THERE WERE 1 OUTLITER SNPs IN RADIAL ANALYSIS	0.207918241129753
3961	prot-c-4139_71_2	IL-6 sRa	19	5e-05	1.01092643872891	0.999420600560869	1.02256473795677	0.06277779461	0.01086717649	0.005840175432	0.2372080234	0.01358187341	0.01149064355	0.2931780809	0.01615956522	0.01489708187	0.2151916397	0.01402318075	0.01091570283	0.995435481250132	0.638615725871716	0.991707731198377	not_robust	NA	NO PLEIOTROPIC SNPS FOR REMOVAL	NA	0.366584483917408
3962	prot-c-4143_74_2	Lymphotactin	24	5e-05	1.04089330047429	1.01419491345091	1.06829451479468	0.002501157551	0.04007928724	0.01325723378	0.1605074023	0.03066076536	0.02184800089	0.430382952	0.05358374246	0.06670269487	0.810508172	0.01034301703	0.04264380898	0.839959673533599	0.836888716842863	0.940221143434593	all_significant	NA	NO PLEIOTROPIC SNPS FOR REMOVAL	THERE WERE 1 OUTLITER SNPs IN RADIAL ANALYSIS	0.0541642184747217
3963	prot-c-4149_8_2	PDGF-BB	20	5e-05	0.978758370493206	0.951080489761921	1.00724171941569	0.1423796033	-0.02147047949	0.01463576712	0.5422513082	-0.01455452805	0.02388289901	0.2982619335	-0.06231573713	0.05817735306	0.9835258279	0.0008397325551	0.04013583764	0.799587247752175	0.471794355742586	0.949773898783649	not_robust	NA	NO PLEIOTROPIC SNPS FOR REMOVAL	NA	0.542010579394942
3964	prot-c-4151_6_2	Plasminogen	20	5e-05	1.02271137676186	0.992357034407316	1.05399420157567	0.1440433545	0.02245731301	0.01537226313	0.3381251314	0.02254832878	0.02353991684	0.5864632318	-0.02866380557	0.05174906895	0.6551397188	0.01578423442	0.03478519301	0.562111350605323	0.312485186519579	0.95217194007732	not_robust	NA	NO PLEIOTROPIC SNPS FOR REMOVAL	THERE WERE 3 OUTLITER SNPs IN RADIAL ANALYSIS	0.543387872234593
3965	prot-c-4152_58_2	Prekallikrein	15	5e-05	0.9988078605875	0.970884692352753	1.02753411422508	0.9342849347	-0.001192850576	0.01446669317	0.9858423818	-0.0003478492937	0.01960280411	0.9636083995	0.001708997695	0.03674245218	0.4909201525	-0.01518302333	0.02146280454	0.502287380419477	0.932366902137988	0.969459369234926	not_robust	NA	NO PLEIOTROPIC SNPS FOR REMOVAL	THERE WERE 2 OUTLITER SNPs IN RADIAL ANALYSIS	0.985366904481438
3966	prot-c-4153_11_2	alpha-1-antichymotrypsin complex	26	5e-05	0.995107457914017	0.970735760137245	1.02009104172292	0.6982577036	-0.004904549751	0.01265123962	0.7343102829	-0.007435899773	0.02190911608	0.7181255909	0.01573919997	0.04309183033	0.8648291142	-0.005937040775	0.03451943696	0.835126843869077	0.614517952078988	0.949357750727022	not_robust	NA	NO PLEIOTROPIC SNPS FOR REMOVAL	NA	0.91486904030468
3967	prot-c-4154_57_2	P-Selectin	21	5e-05	1.00728587111545	0.982321144301897	1.03288505193469	0.5707453427	0.007259457377	0.01280431154	0.5571685696	0.01266350776	0.02157134443	0.2915682671	0.03803628614	0.03506179534	0.7359415215	0.009302678186	0.02720328463	0.775317140669946	0.345236585272106	0.940701978809493	not_robust	NA	NO PLEIOTROPIC SNPS FOR REMOVAL	THERE WERE 3 OUTLITER SNPs IN RADIAL ANALYSIS	0.863484538995684
3968	prot-c-4155_3_2	Tenascin	22	5e-05	0.978362105599069	0.958605959365376	0.998525411114627	0.03557233367	-0.02187542635	0.0104080353	0.03811130582	-0.03491376656	0.01683682008	0.1222258375	-0.03680262776	0.02280413717	0.07315610072	-0.03489636407	0.01849957318	0.835925211688977	0.444168741978259	0.972158543431356	not_robust	NA	NO PLEIOTROPIC SNPS FOR REMOVAL	THERE WERE 1 OUTLITER SNPs IN RADIAL ANALYSIS	0.272187639798283
3969	prot-c-4158_54_2	uPA	17	5e-05	1.0315993959325	1.00138441475949	1.06272606004547	0.04024590751	0.03111040946	0.01516681231	0.05332735927	0.0474389416	0.02455100708	0.9845452305	-0.001443822035	0.07330411154	0.1538647632	0.06312288453	0.04216684158	0.803951442551863	0.6531777036009	0.950068801199176	not_robust	NA	NO PLEIOTROPIC SNPS FOR REMOVAL	THERE WERE 2 OUTLITER SNPs IN RADIAL ANALYSIS	0.290517234871714
3970	prot-c-4159_130_1	Factor H	21	5e-05	0.999548964868085	0.971348775629195	1.02856786175665	0.9753516528	-0.0004511368789	0.01460129903	0.5195870088	-0.0151968283	0.02359821354	0.7055947166	-0.03194183737	0.08328680114	0.6811761415	-0.01831375717	0.04392606516	0.854298610683469	0.703053723760527	0.929311418590623	not_robust	NA	REMOVED 1 PLEIOTROPIC SNP	NA	0.994289420432682
3971	prot-c-4192_10_2	AK1A1	21	5e-05	0.984793142994455	0.961563314684748	1.00858416671902	0.2083248212	-0.01532366698	0.01217918328	0.1085283442	-0.03449673056	0.02149539176	0.6835600886	-0.02361407384	0.05704838544	0.3232263142	-0.03757205644	0.03709515687	0.944209680586393	0.881024051222784	0.946114552023039	not_robust	NA	NO PLEIOTROPIC SNPS FOR REMOVAL	THERE WERE 2 OUTLITER SNPs IN RADIAL ANALYSIS	0.620212095232686
3972	prot-c-4234_8_2	IL-1 R4	15	5e-05	1.0162637704702	0.993303234936259	1.03975504644017	0.1664512914	0.01613293207	0.01165929647	0.3628577753	0.01809450882	0.01988553684	0.4492906254	0.02313434737	0.02965479478	0.2984715656	0.02194710693	0.02032465403	0.880467697418558	0.787345982944227	0.966819118155257	not_robust	NA	NO PLEIOTROPIC SNPS FOR REMOVAL	THERE WERE 1 OUTLITER SNPs IN RADIAL ANALYSIS	0.576729617670211
3973	prot-c-4237_70_3	LCMT1	15	5e-05	0.988737565753897	0.954339346610297	1.02437563473126	0.5307002849	-0.0113263357	0.01806613564	0.8092478749	-0.006271263761	0.0259791067	0.02622037303	-0.13263654	0.05289809785	0.6659169035	0.02221708032	0.05037402669	0.486467915271538	0.0294443873360612	0.957705839914677	not_robust	NA	NO PLEIOTROPIC SNPS FOR REMOVAL	THERE WERE 1 OUTLITER SNPs IN RADIAL ANALYSIS	0.850361451680607
3974	prot-c-4297_62_3	Spondin-1	16	5e-05	0.993800010630212	0.966306167148402	1.02207612318481	0.6639306986	-0.006219289117	0.01431390952	0.9116023118	-0.002766724143	0.02492146901	0.6456069576	-0.0247076587	0.05257182455	0.7619485225	-0.01036697983	0.03360500389	0.870545030062894	0.713084494334523	0.944236831334367	not_robust	NA	NO PLEIOTROPIC SNPS FOR REMOVAL	NA	0.899411577831986
3975	prot-c-4322_28_3	AMNLS	19	5e-05	0.98535507879895	0.954202491036723	1.01752472922178	0.368074501	-0.01475321668	0.01639089726	0.1118414561	-0.03734523021	0.02348800204	0.5900307126	-0.05137100232	0.09354311742	0.1711165527	-0.05866261222	0.0411515513	0.512508130585873	0.695644771321841	0.944508131837521	not_robust	NA	NO PLEIOTROPIC SNPS FOR REMOVAL	NA	0.76232333218313
3976	prot-c-4324_33_2	CYTT	19	5e-05	0.988171982690655	0.969711557010936	1.00698384000364	0.216212111	-0.01189852483	0.009621474887	0.5399747357	-0.01365220834	0.02227654678	0.8458046502	-0.008036348375	0.04069737131	0.617948796	-0.0139788719	0.02754323558	0.990832698992971	0.919431917946807	0.944036577494673	not_robust	NA	NO PLEIOTROPIC SNPS FOR REMOVAL	NA	0.624827939194969
3977	prot-c-4332_6_2	CLC1B	21	5e-05	1.00445289794935	0.969940086072183	1.04019375906459	0.803310509	0.004443013132	0.01783877013	0.8512775032	-0.004543829463	0.02423522109	0.2124405154	-0.07861224529	0.06092712158	0.131142231	0.07271855899	0.0461957922	0.199281697838312	0.171113522047172	0.948089140271492	not_robust	NA	NO PLEIOTROPIC SNPS FOR REMOVAL	NA	0.948849351926265
3978	prot-c-4336_2_1	SAA	18	5e-05	1.00054739692218	0.980572547968067	1.02092914548976	0.9575812895	0.0005472471551	0.01028872064	0.2318906071	0.01943532429	0.01625702825	0.3011710305	0.02499651307	0.02339500209	0.2283927511	0.0201746281	0.01614545003	0.847358837769786	0.23142272363149	0.973024418190794	not_robust	NA	NO PLEIOTROPIC SNPS FOR REMOVAL	NA	0.988851783569691
3979	prot-c-4342_10_3	sICAM-1	18	5e-05	0.993600128782076	0.974586887185665	1.01298430021631	0.5148466998	-0.006420438191	0.009857737261	0.9952473123	-6.66e-05	0.01117263342	0.9784489393	0.0004090044451	0.01490596462	0.9061367174	-0.001451103431	0.01212448368	0.465757787133338	0.544030080584852	0.992259722072617	not_robust	NA	NO PLEIOTROPIC SNPS FOR REMOVAL	THERE WERE 2 OUTLITER SNPs IN RADIAL ANALYSIS	0.847424713061626
3980	prot-c-4355_13_1	DAPK2	14	5e-05	0.992821768420064	0.959252861229075	1.02756541438489	0.6814321372	-0.007204119043	0.01754920818	0.6369244525	0.01239771285	0.02626615865	0.1672967392	0.115201958	0.07837035671	0.4213576055	0.02880657826	0.03469429362	0.561020781023373	0.133870098841453	0.956615433546913	not_robust	NA	NO PLEIOTROPIC SNPS FOR REMOVAL	NA	0.905987494715509
3981	prot-c-4407_10_1	MSP	17	5e-05	1.00071373903917	0.986522261656175	1.01510936592607	0.922004119	0.0007134844486	0.007287179552	0.9367324923	-0.0009042844664	0.01139222444	0.9669592322	0.0006145285312	0.01459022962	0.9301835783	-0.001038488807	0.01166793629	0.939091157307862	0.992617562276867	0.992311262721165	not_robust	NA	NO PLEIOTROPIC SNPS FOR REMOVAL	THERE WERE 2 OUTLITER SNPs IN RADIAL ANALYSIS	0.983256889739605
3982	prot-c-4430_44_3	Collectin Kidney 1	21	5e-05	1.0174466825398	0.984076143376647	1.0519488342225	0.3093608393	0.01729623651	0.01701440814	0.6127875342	0.01177202381	0.02326034325	0.05620859352	0.1765600686	0.08682523648	0.8523735606	0.007472851035	0.03964085858	0.377447698408091	0.0772301640152697	0.962363312428945	not_robust	NA	NO PLEIOTROPIC SNPS FOR REMOVAL	NA	0.715822775255433
3983	prot-c-4437_56_3	ENTP5	15	5e-05	0.983486974133432	0.965450043852259	1.00186087768012	0.07787729524	-0.01665088564	0.009443894914	0.430329132	-0.01627344811	0.02063512391	0.357594262	-0.02434146529	0.02552104617	0.446872572	-0.01656407957	0.02116423233	0.979490705545389	0.713502557811703	0.972134687738679	not_robust	NA	NO PLEIOTROPIC SNPS FOR REMOVAL	THERE WERE 2 OUTLITER SNPs IN RADIAL ANALYSIS	0.41130626852543
3984	prot-c-4440_15_2	FCRL3	19	5e-05	1.01972560416943	0.996393407993624	1.04360416222803	0.09811708651	0.01953357558	0.0118095342	0.1523545321	0.02672670768	0.01867349796	0.4349763361	0.02373028323	0.02967786683	0.1875787508	0.02708860196	0.01977477831	0.734442079468933	0.875872248616878	0.967954953580124	not_robust	NA	NO PLEIOTROPIC SNPS FOR REMOVAL	THERE WERE 1 OUTLITER SNPs IN RADIAL ANALYSIS	0.459148732718496
3985	prot-c-4455_89_2	MFGM	20	5e-05	0.984200003237438	0.955241761313801	1.01403611693058	0.2959197829	-0.01592614726	0.01523707657	0.5849675696	-0.01262917438	0.02312429506	0.7932251622	-0.01692397531	0.06361230466	0.5672347267	-0.02276471497	0.03909688607	0.741995055315923	0.987172347303784	0.94534714510763	not_robust	NA	NO PLEIOTROPIC SNPS FOR REMOVAL	NA	0.703833073458076
3986	prot-c-4459_68_2	PCSK7	21	5e-05	1.00175156991891	0.984141132532867	1.01967713233598	0.8466487613	0.001750037709	0.009048980894	0.7684361439	-0.004540444614	0.01542160049	0.7528645477	-0.006773619943	0.02120342977	0.7588822969	-0.005716453281	0.01837011258	0.936047610279976	0.631397791971361	0.974413110792308	not_robust	NA	NO PLEIOTROPIC SNPS FOR REMOVAL	NA	0.958088356699113
3987	prot-c-4467_49_2	SPARCL1	17	5e-05	1.02030711874967	1.00116093625223	1.03981945247311	0.03752114947	0.02010367879	0.009665008113	0.06969830511	0.03479810591	0.01918449283	0.1334382502	0.04856863939	0.03061033508	0.1119760215	0.0358188591	0.02129517868	0.97396057639939	0.306313901498856	0.970667520882286	not_robust	NA	NO PLEIOTROPIC SNPS FOR REMOVAL	THERE WERE 2 OUTLITER SNPs IN RADIAL ANALYSIS	0.280603720866407
3988	prot-c-4469_78_2	ST4S6	15	5e-05	0.971886053106031	0.940504602205675	1.00431459666101	0.0885860735	-0.02851671071	0.01674593173	0.2996972352	-0.02800924281	0.02700771893	0.1543013517	-0.08302787676	0.05489015805	0.4671576549	-0.02954984812	0.0395338623	0.694812071699589	0.309122415948918	0.954947618582037	not_robust	NA	NO PLEIOTROPIC SNPS FOR REMOVAL	NA	0.438360110996975
3989	prot-c-4479_14_2	C1-Esterase Inhibitor	14	5e-05	0.982152301962907	0.957244592218119	1.00770811566125	0.1694070278	-0.018008889	0.01310584129	0.1721574735	-0.022548643	0.01651547233	0.2645065791	-0.02690930641	0.02298887679	0.1796305593	-0.02507681268	0.0176809874	0.513815266262945	0.640422753748637	0.982681629613943	not_robust	NA	NO PLEIOTROPIC SNPS FOR REMOVAL	THERE WERE 1 OUTLITER SNPs IN RADIAL ANALYSIS	0.578496282263166
3990	prot-c-4481_34_2	C4	20	5e-05	1.01241697654691	0.982747607273776	1.04298207069036	0.4161028642	0.01234051816	0.01517523856	0.2228068914	0.02741972087	0.022491805	0.5280471886	-0.02393500531	0.03719807015	0.4283660496	0.02539484386	0.03137907906	0.488070794562708	0.298361423025874	0.952154685768723	not_robust	NA	NO PLEIOTROPIC SNPS FOR REMOVAL	THERE WERE 3 OUTLITER SNPs IN RADIAL ANALYSIS	0.796216693281125
3991	prot-c-4491_4_2	IL-5 Ra	20	5e-05	1.02393039239785	1.00270897337249	1.0456009433622	0.02688523787	0.02364854813	0.01068532521	0.2904652601	0.02340046041	0.02213643636	0.5233593213	0.02936675351	0.04511992888	0.4242642987	0.02329413972	0.02852490974	0.965280360658816	0.894462217792724	0.95807237621152	not_robust	NA	NO PLEIOTROPIC SNPS FOR REMOVAL	THERE WERE 1 OUTLITER SNPs IN RADIAL ANALYSIS	0.243654844814734
3992	prot-c-4495_33_2	Kininogen, HMW	23	5e-05	1.00826599346951	0.990311610243237	1.02654589027524	0.3691912236	0.008232017249	0.009167165718	0.1977022324	0.02045704484	0.01588124967	0.07969600062	0.03549782117	0.01927501701	0.1441295572	0.02290287789	0.01512218522	0.926062214039546	0.0878415552779452	0.974226740173809	not_robust	NA	NO PLEIOTROPIC SNPS FOR REMOVAL	THERE WERE 2 OUTLITER SNPs IN RADIAL ANALYSIS	0.763150341084016
3993	prot-c-4496_60_2	MMP-12	21	5e-05	0.963940545823156	0.935057498198287	0.993715763653288	0.0179737822	-0.03672566073	0.01552122217	0.3043614584	-0.02481964874	0.02416418748	0.4969877556	-0.02509877263	0.03624260842	0.334530994	-0.02564940527	0.02593759022	0.50019111128513	0.725141620550138	0.958618403420766	all_significant	NA	NO PLEIOTROPIC SNPS FOR REMOVAL	NA	0.195077149125768
3994	prot-c-4498_62_2	NCAM-120	19	5e-05	0.994467272133035	0.966924877611913	1.02279419864162	0.6986289906	-0.005548090095	0.01432978698	0.7448797264	0.008288427171	0.0254716451	0.6969598065	-0.04445622437	0.1122353283	0.525875345	0.0281872449	0.04357434701	0.909103602507691	0.729496745996855	0.947916646920398	not_robust	NA	NO PLEIOTROPIC SNPS FOR REMOVAL	THERE WERE 2 OUTLITER SNPs IN RADIAL ANALYSIS	0.915023548199943
3995	prot-c-4535_50_2	BST1	25	5e-05	0.983458118229389	0.965514181867549	1.00173553995914	0.07582682022	-0.01668022647	0.009395031695	0.6331872367	-0.00682157417	0.01429363421	0.4958729827	-0.01190160165	0.01719918647	0.5028521161	-0.01021735755	0.01501986283	0.816423423427234	0.722176144088046	0.97618626186731	not_robust	NA	NO PLEIOTROPIC SNPS FOR REMOVAL	THERE WERE 3 OUTLITER SNPs IN RADIAL ANALYSIS	0.406208788366418
3996	prot-c-4541_49_2	CDON	26	5e-05	1.00137703444027	0.974642851078653	1.02884452904428	0.9206053236	0.001376087198	0.01380625963	0.7325536534	0.007905038967	0.02313237191	0.4821021214	0.02264442259	0.03171400939	0.7207351769	0.009722460105	0.02689196114	0.540968624998499	0.460524994370313	0.955755314719773	not_robust	NA	NO PLEIOTROPIC SNPS FOR REMOVAL	NA	0.982707322047559
3997	prot-c-4546_27_3	EMR2	22	5e-05	0.990720931434088	0.960804077584886	1.02156931561826	0.5512383581	-0.009322387303	0.01564406989	0.6995926646	0.009310556802	0.02412871567	0.4494061486	-0.0384254763	0.04980346771	0.6118708513	0.02312614253	0.04489742293	0.565986011181958	0.543223221850551	0.950068830113247	not_robust	NA	NO PLEIOTROPIC SNPS FOR REMOVAL	THERE WERE 2 OUTLITER SNPs IN RADIAL ANALYSIS	0.860794320420782
3998	prot-c-4548_4_2	Fucosyltransferase 3	11	5e-05	0.964796781295676	0.933864841646265	0.996753264163554	0.03111448501	-0.03583778915	0.01662539349	0.06115608007	-0.03604504311	0.01925107392	0.3350697708	-0.0302974344	0.0297492487	0.1144686967	-0.03512510564	0.0203133126	0.323442341934511	0.823150981583006	0.981285604909439	not_robust	NA	NO PLEIOTROPIC SNPS FOR REMOVAL	THERE WERE 1 OUTLITER SNPs IN RADIAL ANALYSIS	0.254628521712852
3999	prot-c-4549_78_2	FUT5	19	5e-05	1.00371244462109	0.976105389955634	1.03210030582151	0.7945472963	0.003705570506	0.01422973847	0.9429750357	-0.001646260135	0.02301459137	0.7499248429	0.02198877986	0.06787634783	0.8013837485	-0.01109274059	0.04344937509	0.888557458041795	0.783254760430307	0.952256540399297	not_robust	NA	NO PLEIOTROPIC SNPS FOR REMOVAL	NA	0.947614642652623
4000	prot-c-4559_64_2	KYNU	19	5e-05	0.991259572710121	0.968800355346151	1.0142394509531	0.4527781201	-0.008778848869	0.01169279137	0.9315369141	-0.001400720867	0.01630426463	0.9104869148	0.002465703666	0.02160800121	0.9847864717	-0.0003369696275	0.01742783881	0.674284462502803	0.525458539207389	0.975195947251073	not_robust	NA	NO PLEIOTROPIC SNPS FOR REMOVAL	THERE WERE 3 OUTLITER SNPs IN RADIAL ANALYSIS	0.819355281584194
4001	prot-c-4562_1_2	NXPH1	7	5e-06	0.979083179429745	0.925499901889753	1.03576874539361	0.4616460447	-0.02113867639	0.0287156003	0.6375006775	-0.01395624268	0.02961875449	0.07115207624	-0.1570284786	0.06874168449	0.2167883938	-0.05286473977	0.03830627693	0.134995638300796	0.0900859955453927	0.972088684095415	not_robust	NA	NO PLEIOTROPIC SNPS FOR REMOVAL	NA	0.821675241515191
4002	prot-c-4564_2_2	PLXC1	6	5e-06	1.03013381467815	0.984322858577073	1.07807683921654	0.2008342485	0.02968871097	0.02320920327	0.05534517761	0.05398460792	0.02817338132	0.1100859451	0.1750762449	0.08553532595	0.09524224046	0.06000419125	0.0292233369	0.348399113904886	0.153457930780028	0.978786921432666	not_robust	NA	NO PLEIOTROPIC SNPS FOR REMOVAL	NA	0.612056608436003
4003	prot-c-4721_54_2	TFF3	15	5e-05	1.02207545043951	0.989548423757559	1.0556716592245	0.1857439449	0.02183531532	0.01650096574	0.4811187059	0.01981284326	0.02812309339	0.5078536427	0.07573681099	0.111222851	0.7907308533	0.01311047424	0.04846952865	0.884233896556098	0.62946525615562	0.943671237187718	not_robust	NA	NO PLEIOTROPIC SNPS FOR REMOVAL	THERE WERE 1 OUTLITER SNPs IN RADIAL ANALYSIS	0.602224894799364
4004	prot-c-4763_31_3	Afamin	14	5e-05	1.01103941260966	0.986603558230674	1.03608048574571	0.3791097591	0.01097892307	0.01248260546	0.4049256668	0.02123646128	0.02549834377	0.6580072909	0.02125378294	0.04682579188	0.3606839642	0.03910116956	0.04126940582	0.972687283437909	0.81253918109771	0.946881494614376	not_robust	NA	NO PLEIOTROPIC SNPS FOR REMOVAL	THERE WERE 1 OUTLITER SNPs IN RADIAL ANALYSIS	0.773896355726145
4005	prot-c-4771_10_3	ASM3A	16	5e-05	1.06458958359351	1.02485093888471	1.10586909617234	0.001260987195	0.06258935737	0.01940927594	0.06010163229	0.05494089253	0.02922314382	0.6890081665	0.03234861769	0.07916767234	0.2915446407	0.06132552077	0.05609633957	0.537323805278393	0.698749695333221	0.946087645579706	all_significant	NA	NO PLEIOTROPIC SNPS FOR REMOVAL	THERE WERE 2 OUTLITER SNPs IN RADIAL ANALYSIS	0.0336580942572384
4006	prot-c-4786_58_3	Cytidylate kinase	24	5e-05	0.995528429405416	0.974147625176738	1.01737850418165	0.6857805982	-0.00448159797	0.01107695049	0.6260154458	-0.01018652138	0.02090217008	0.9817041706	-0.001258637959	0.05426435018	0.5866800215	-0.01982828646	0.03596018099	0.97593422113039	0.951118022668234	0.950330867298954	not_robust	NA	NO PLEIOTROPIC SNPS FOR REMOVAL	THERE WERE 2 OUTLITER SNPs IN RADIAL ANALYSIS	0.909421931350722
4007	prot-c-4792_51_2	C34 gp41 HIV Fragment	21	5e-05	1.01344394761887	0.988864749225087	1.03863408597604	0.2863858145	0.01335437963	0.01252657725	0.7443008461	0.007706812538	0.02362869694	0.3197941773	0.04791735564	0.04690337543	0.8749917093	0.006287706565	0.03945857438	0.960712792029686	0.437328083920722	0.948351968066035	not_robust	NA	REMOVED 2 PLEIOTROPIC SNP	THERE WERE 2 OUTLITER SNPs IN RADIAL ANALYSIS	0.692727752565595
4008	prot-c-4815_25_3	TXD12	6	5e-06	1.00745858430407	0.974533792730438	1.04149574561619	0.6611429304	0.007430906603	0.01695254604	0.3108770149	0.01928578363	0.01903108105	0.1437710601	0.05113722337	0.02818049142	0.3967402874	0.02032502352	0.021939151	0.428185758760418	0.122554670690298	0.987607605745423	not_robust	NA	NO PLEIOTROPIC SNPS FOR REMOVAL	NA	0.898285644707428
4009	prot-c-4831_4_2	sL-Selectin	15	5e-05	1.01816242788463	0.987175444853975	1.05012207805601	0.2536801033	0.01799946128	0.01576885763	0.953020548	-0.001482098343	0.02515694874	0.6629408706	-0.02395684739	0.05371588422	0.854633889	-0.00559095263	0.02995861347	0.646650000523741	0.423924170198358	0.962437668828771	not_robust	NA	NO PLEIOTROPIC SNPS FOR REMOVAL	NA	0.664706671885739
4010	prot-c-4840_73_1	G-CSF	15	5e-05	1.01205222965621	0.981144860388242	1.04393322220208	0.4490008577	0.01198017987	0.01582415517	0.6106310043	-0.009060874356	0.01779527844	0.1363718344	-0.04329162323	0.02726708544	0.6270198095	-0.00982746866	0.01978036665	0.269538412732755	0.0326122334284259	0.977383531130753	not_robust	NA	NO PLEIOTROPIC SNPS FOR REMOVAL	THERE WERE 1 OUTLITER SNPs IN RADIAL ANALYSIS	0.816311141384059
4011	prot-c-4842_62_2	Glypican 3	21	5e-05	0.998557885379695	0.971550323239925	1.02631621502505	0.9178349772	-0.001443155468	0.01398931455	0.8967565031	-0.003039218235	0.02342188603	0.9353967288	0.005560345133	0.06769581119	0.3236123055	0.04236204783	0.04185856466	0.868572814752152	0.915931325423877	0.946802184786849	not_robust	NA	NO PLEIOTROPIC SNPS FOR REMOVAL	NA	0.982169666404657
4012	prot-c-4851_25_1	IL-1a	19	5e-05	1.01866594278512	0.98782686190199	1.05046779249587	0.2383526682	0.01849387202	0.01568454571	0.6986564894	0.009090908526	0.0234825463	0.9585774075	-0.003277074649	0.06217176882	0.4221026098	-0.03419549571	0.04162503689	0.694925929058437	0.71970929656518	0.950313183174219	not_robust	NA	NO PLEIOTROPIC SNPS FOR REMOVAL	THERE WERE 1 OUTLITER SNPs IN RADIAL ANALYSIS	0.649071018391108
4013	prot-c-4867_15_2	VEGF121	14	5e-05	1.0258377921456	0.990029890682679	1.0629408118865	0.1593565689	0.02550963693	0.0181274391	0.2815014453	0.03022807767	0.02806815998	0.2523062189	-0.08164291484	0.06788604827	0.6336116226	0.02375617446	0.0486711944	0.640690903392656	0.124441130795934	0.954562051821947	not_robust	NA	NO PLEIOTROPIC SNPS FOR REMOVAL	THERE WERE 2 OUTLITER SNPs IN RADIAL ANALYSIS	0.56669714006189
4014	prot-c-4874_3_1	Angiogenin	15	5e-05	1.02033218580988	0.994272898554349	1.0470744711168	0.1272894503	0.02012824664	0.01319990348	0.1169753502	0.03859227285	0.02461875555	0.1131556818	0.05702885656	0.03357103477	0.1595339404	0.03959477524	0.02665107078	0.8703238861796	0.223906610987067	0.966862643931009	not_robust	NA	NO PLEIOTROPIC SNPS FOR REMOVAL	THERE WERE 1 OUTLITER SNPs IN RADIAL ANALYSIS	0.518072576531294
4015	prot-c-4886_3_1	MCP-3	18	5e-05	0.976349476179816	0.954420563477839	0.998782230930773	0.03891015893	-0.0239346868	0.01158988554	0.5319083168	-0.011099246	0.01775607768	0.9897298808	0.000326087149	0.02494041408	0.5254117491	-0.01181827421	0.01822785931	0.792767925010374	0.261072790700337	0.973451125632177	not_robust	NA	NO PLEIOTROPIC SNPS FOR REMOVAL	NA	0.285361884421134
4016	prot-c-4903_72_1	Calcineurin	17	5e-05	0.998956181421978	0.977453345184768	1.02093205503588	0.9250551394	-0.001044363736	0.01110222104	0.6359098248	0.01111518109	0.02347821812	0.5160871692	0.03815046668	0.05736105571	0.805968807	0.008602115637	0.03444470495	0.98376165188312	0.483798524577049	0.954630982738357	not_robust	NA	NO PLEIOTROPIC SNPS FOR REMOVAL	NA	0.983911349174247
4017	prot-c-4906_35_1	Coagulation Factor V	8	5e-06	1.02128784360783	0.987557478706282	1.05617028070865	0.2189568076	0.02106442267	0.01713520423	0.1031529453	0.04206778166	0.02581230911	0.1479163766	0.07135160167	0.04297442998	0.1797410219	0.04388054235	0.02944236727	0.652424890941654	0.233445655985435	0.974657540398717	not_robust	NA	NO PLEIOTROPIC SNPS FOR REMOVAL	NA	0.625099077085413
4018	prot-c-4908_6_1	Endoglin	16	5e-05	0.985394691307543	0.961433406591395	1.00995315016109	0.241418369	-0.01471301623	0.01255967349	0.7006185015	-0.009891275574	0.02572599157	0.4614465442	-0.03520482831	0.04648939295	0.8828120405	-0.004473099071	0.02983324638	0.927247506532658	0.642209483293451	0.96098386259879	not_robust	NA	NO PLEIOTROPIC SNPS FOR REMOVAL	THERE WERE 1 OUTLITER SNPs IN RADIAL ANALYSIS	0.651588319858319
4019	prot-c-4912_17_1	GOT1	19	5e-05	0.974520784120572	0.950855117490209	0.998775461386474	0.03962012977	-0.02580943228	0.01254293026	0.1547256883	-0.03451182323	0.02425224704	0.4184747083	-0.05469970121	0.06596569951	0.3736142052	-0.03684764784	0.04038516283	0.949748340164267	0.655603089001155	0.952329401883111	not_robust	NA	NO PLEIOTROPIC SNPS FOR REMOVAL	THERE WERE 1 OUTLITER SNPs IN RADIAL ANALYSIS	0.28781015154125
4020	prot-c-4913_78_1	HCC-4	21	5e-05	1.00137099015053	0.97040996106248	1.03331983403919	0.9318632159	0.001370051202	0.01602383046	0.2187666017	-0.02488102617	0.02023152882	0.08463337411	-0.04767212949	0.02620098575	0.05295022678	-0.04301275499	0.02090899337	0.184960782544537	0.0361711092660295	0.977469672937402	not_robust	NA	NO PLEIOTROPIC SNPS FOR REMOVAL	NA	0.985170333542923
4021	prot-c-4914_10_1	HCG	21	5e-05	0.982945818792912	0.943082787898144	1.02449381441454	0.4154379256	-0.01720127857	0.02112241305	0.1324985155	-0.04659731473	0.03097562845	0.08535481579	-0.1406431211	0.07749233563	0.2412328104	-0.05906903234	0.04890840034	0.498303506925625	0.113770062079431	0.952015219997817	not_robust	NA	NO PLEIOTROPIC SNPS FOR REMOVAL	NA	0.79583441309754
4022	prot-c-4915_64_2	Hemoglobin	7	5e-06	0.995092972611162	0.961751497946855	1.02959031127481	0.7772490921	-0.004919106379	0.01738779258	0.7674959028	-0.009244318261	0.03126757171	0.8416541317	0.01866282129	0.08869776209	0.7893708965	-0.0116997119	0.04188499896	0.819346857068219	0.79283164474662	0.951469637820028	not_robust	NA	NO PLEIOTROPIC SNPS FOR REMOVAL	NA	0.942761052002933
4023	prot-c-4920_10_1	Lysozyme	30	5e-05	1.01065667389703	0.991712268918967	1.02996296859979	0.2722136221	0.01060029176	0.009654365827	0.9134321368	-0.002046087561	0.01882143966	0.5790984996	-0.01432592333	0.02552548625	0.9711909499	-0.0007650683257	0.02100239471	0.924346376507214	0.278346874637946	0.965738457678022	not_robust	NA	NO PLEIOTROPIC SNPS FOR REMOVAL	NA	0.676973882701408
4024	prot-c-4922_13_1	MIP-3b	20	5e-05	0.983112309681582	0.960949340751652	1.00578643687029	0.1431831548	-0.0170319134	0.01163350671	0.6347122582	-0.01055853022	0.02222358019	0.2760105102	0.05047665386	0.04493034316	0.9181273914	-0.004230244731	0.04060964197	0.971791863153212	0.122577762896837	0.952173931439376	not_robust	NA	NO PLEIOTROPIC SNPS FOR REMOVAL	NA	0.543139863931657
4025	prot-c-4924_32_1	MMP-1	23	5e-05	1.00452575141941	0.980884106494703	1.02873721633718	0.7101829692	0.004515541001	0.01215127833	0.8666477231	0.003429788468	0.02042536685	0.6106365112	0.02981455182	0.05768102343	0.9732591949	-0.001311346968	0.03867788814	0.91502246485005	0.653604384524908	0.958891240226384	not_robust	NA	NO PLEIOTROPIC SNPS FOR REMOVAL	THERE WERE 2 OUTLITER SNPs IN RADIAL ANALYSIS	0.917919485246959
4026	prot-c-4960_72_1	annexin I	15	5e-05	0.996270739778675	0.966013399799498	1.02747579603467	0.8123143305	-0.003736231249	0.01573537867	0.9350414408	-0.002211970384	0.02713953321	0.8022946817	-0.01347207058	0.0527172874	0.6710296807	0.01776980626	0.04096124724	0.835536914406534	0.845257696628328	0.951686039254278	not_robust	NA	NO PLEIOTROPIC SNPS FOR REMOVAL	NA	0.950633467072521
4027	prot-c-4961_17_1	annexin II	18	5e-05	1.00478795335311	0.979638511067195	1.03058303629131	0.7118772187	0.004776527561	0.01293273938	0.9397443111	-0.001505909584	0.01992174903	0.7506325896	-0.008072735444	0.0249674601	0.9805271055	0.0005326399478	0.02150370287	0.633879570909027	0.542736768071934	0.972556891393985	not_robust	NA	NO PLEIOTROPIC SNPS FOR REMOVAL	NA	0.917940412919282
4028	prot-c-4964_67_1	ARTS1	26	5e-05	1.00239650033769	0.980661629892538	1.02461309106115	0.8305351753	0.00239363331	0.01118440606	0.866175271	0.002281482509	0.01353845688	0.6186035612	-0.01008006675	0.01998562165	0.8234816301	0.003067232831	0.01360647229	0.25699415831411	0.456938049029852	0.97834542630232	not_robust	NA	NO PLEIOTROPIC SNPS FOR REMOVAL	THERE WERE 1 OUTLITER SNPs IN RADIAL ANALYSIS	0.953932490888475
4029	prot-c-4968_50_1	CAPG	24	5e-05	0.965038892731863	0.935846765278495	0.995141618305425	0.02316125824	-0.03558687511	0.01567176179	0.5652968567	-0.01336831731	0.0232495799	0.922439283	-0.005373755188	0.05456438723	0.910345064	0.005792560652	0.05087909694	0.585098317743046	0.567375358012636	0.950079882414677	all_significant	NA	NO PLEIOTROPIC SNPS FOR REMOVAL	THERE WERE 2 OUTLITER SNPs IN RADIAL ANALYSIS	0.222921041047883
4030	prot-c-4971_1_1	CATZ	6	5e-06	1.01592309499531	0.976217057826021	1.05724411048837	0.4373662353	0.01579765239	0.02034080325	0.6537113765	0.01481285475	0.03301928087	0.554427208	0.0523313716	0.08121329231	0.6732116426	-0.02134204549	0.04768801048	0.647224398134052	0.661155554432117	0.968004378422345	not_robust	NA	NO PLEIOTROPIC SNPS FOR REMOVAL	NA	0.8124306491411
4031	prot-c-4979_34_2	DERM	22	5e-05	1.06307963994441	1.03062760668644	1.0965535112123	0.0001100627965	0.06117001654	0.01581738417	0.03850246589	0.05047976651	0.0243926642	0.1676696822	0.08338361446	0.0582405523	0.2841865259	0.04214141691	0.03834344096	0.662817825980659	0.693980254066251	0.949130930063334	all_significant	NA	NO PLEIOTROPIC SNPS FOR REMOVAL	NA	0.00608793131001807
4032	prot-c-4982_54_1	Elafin	17	5e-05	1.03809368582201	1.00410752941483	1.07323017602662	0.02771025646	0.03738603676	0.01698312256	0.5207355101	0.01738441235	0.02706958295	0.3114479498	0.0616025175	0.05880816232	0.83706897	-0.009334241391	0.04465672666	0.67129566378383	0.669994940133243	0.954700480674833	not_robust	NA	NO PLEIOTROPIC SNPS FOR REMOVAL	NA	0.244360559655432
4033	prot-c-4984_83_1	Esterase D	20	5e-05	0.984874967096387	0.959978679763189	1.01041691993867	0.2433347257	-0.01524058283	0.01306307169	0.57318873	-0.01183088814	0.02100052557	0.1427593524	-0.04037509625	0.02634399566	0.6492531867	-0.009538582405	0.02064156178	0.640193597044433	0.273215606385088	0.962117430452027	not_robust	NA	NO PLEIOTROPIC SNPS FOR REMOVAL	THERE WERE 1 OUTLITER SNPs IN RADIAL ANALYSIS	0.653576210863392
4034	prot-c-4991_12_1	GPC5	15	5e-05	1.00339404917399	0.979851706750671	1.02750203013522	0.7796966919	0.003388302389	0.01211343918	0.6512383992	-0.007760940648	0.01716861014	0.4546232101	-0.01936080804	0.02511872958	0.7734265706	-0.004956485672	0.01688603133	0.646505267410981	0.304222471971493	0.979587188394871	not_robust	NA	NO PLEIOTROPIC SNPS FOR REMOVAL	NA	0.944019845576258
4035	prot-c-4992_49_1	GRN	20	5e-05	1.0116513311968	0.992313861987333	1.0313656345207	0.2394287868	0.01158397711	0.009846839651	0.9511505314	-0.001211428386	0.01977453947	0.5469928468	-0.01728831504	0.02816360983	0.6627741998	-0.00896795344	0.02024406176	0.958211612991897	0.255680034519574	0.968388926195445	not_robust	NA	NO PLEIOTROPIC SNPS FOR REMOVAL	THERE WERE 1 OUTLITER SNPs IN RADIAL ANALYSIS	0.649407722860094
4036	prot-c-4996_66_1	HRG	12	5e-05	0.98832009385048	0.962276665104777	1.01506837204897	0.3885232592	-0.01174865207	0.01362480812	0.9454246699	-0.001082934045	0.01582000544	0.6754671266	0.009764920175	0.02264568206	0.9300258991	0.001491520708	0.01660115419	0.444071418048719	0.261662107000334	0.983845661004014	not_robust	NA	NO PLEIOTROPIC SNPS FOR REMOVAL	NA	0.779325711092751
4037	prot-c-5000_52_1	LG3BP	25	5e-05	0.967093381734039	0.935788940269109	0.999445033753892	0.04625423454	-0.0334602197	0.01678831602	0.06115224312	-0.04475818758	0.02390426898	0.2156125165	0.08319673997	0.06533676251	0.1801599729	-0.07121067507	0.05158375468	0.49605317619807	0.0773280692733196	0.945757011187079	not_robust	NA	NO PLEIOTROPIC SNPS FOR REMOVAL	NA	0.316472713521818
4038	prot-c-5019_16_2	PGP9.5	6	5e-06	1.05908309344417	1.02580038346277	1.09344568095493	0.0004256708049	0.05740352761	0.01629099888	0.07954979036	0.05929545235	0.03381925935	0.4488439918	0.04340349278	0.05175217651	0.2392538413	0.05634308307	0.04218609292	0.862378267340708	0.768830340725913	0.958588486563847	all_significant	NA	NO PLEIOTROPIC SNPS FOR REMOVAL	NA	0.0164223081117303
4039	prot-c-5021_13_1	PPase	18	5e-05	0.976869742864584	0.946428020909159	1.00829061845361	0.1473832853	-0.02340195941	0.01615224462	0.8400962602	-0.005079295582	0.02517364677	0.2136679082	-0.07767129046	0.0599739769	0.8194579281	0.007591082472	0.03274791721	0.491210491803722	0.360796832569692	0.953543861806595	not_robust	NA	NO PLEIOTROPIC SNPS FOR REMOVAL	NA	0.549233833417637
4040	prot-c-5028_59_1	sCD163	20	5e-05	0.973691110418273	0.939413739789364	1.00921919528252	0.1448105648	-0.02666116073	0.0182847544	0.8814125735	-0.003772539361	0.02528871515	0.03850628833	-0.153090857	0.0685666619	0.9575187102	0.00271759186	0.05034923956	0.349017004857141	0.0726195306079343	0.951870229446043	not_robust	NA	REMOVED 1 PLEIOTROPIC SNP	NA	0.545833582099179
4041	prot-c-5029_3_1	SEPR	16	5e-05	1.01872698812113	0.986836095459059	1.05164847648138	0.2528794018	0.01855379697	0.01622709881	0.3110534762	0.02525084584	0.0249264531	0.1720988824	0.07523257737	0.05227683205	0.3100136107	0.04225774365	0.04021723135	0.662350058215595	0.267567972248635	0.953749106812925	not_robust	NA	NO PLEIOTROPIC SNPS FOR REMOVAL	THERE WERE 2 OUTLITER SNPs IN RADIAL ANALYSIS	0.663032172280868
4042	prot-c-5030_52_1	SIRT2	15	5e-05	0.97302639665644	0.947800756690812	0.998923414975782	0.04131283466	-0.02734406802	0.01340148115	0.1743815581	-0.0342944855	0.02524885822	0.3501511464	-0.03848147044	0.03970594343	0.2892566315	-0.03633119622	0.0329833803	0.898273537760293	0.758236359610752	0.958942080420688	not_robust	NA	NO PLEIOTROPIC SNPS FOR REMOVAL	THERE WERE 1 OUTLITER SNPs IN RADIAL ANALYSIS	0.29502829664837
4043	prot-c-5034_79_1	Trypsin 2	18	5e-05	0.983050436423277	0.952287588948116	1.01480705174311	0.2919445699	-0.01709485148	0.01622109648	0.93369023	0.002110393838	0.02536443531	0.8503815123	0.01059940048	0.05528883307	0.7359775408	0.01305465409	0.03808639244	0.605099943777436	0.605060098763485	0.951923880847413	not_robust	NA	NO PLEIOTROPIC SNPS FOR REMOVAL	THERE WERE 2 OUTLITER SNPs IN RADIAL ANALYSIS	0.698254653530349
4044	prot-c-5036_50_1	TSG-6	19	5e-05	1.01260185665682	0.983179490765544	1.04290470838285	0.4051721232	0.01252311411	0.01504423201	0.5255295291	0.01670983235	0.02632112261	0.327708109	-0.05080083328	0.05041059738	0.5011674358	0.02259558004	0.0329158002	0.713189267390464	0.199976427841026	0.954958012409944	not_robust	NA	NO PLEIOTROPIC SNPS FOR REMOVAL	THERE WERE 1 OUTLITER SNPs IN RADIAL ANALYSIS	0.790716014296387
4045	prot-c-5066_134_3	CLM6	27	5e-05	0.990154881768985	0.967814535803086	1.01301091647422	0.3954644605	-0.009893901859	0.01164331809	0.6364515799	-0.009570273454	0.02024743917	0.4907827671	-0.02692771956	0.03850331323	0.5274771736	0.01856027137	0.02897951476	0.834401651531624	0.640390476336226	0.955541977620394	not_robust	NA	NO PLEIOTROPIC SNPS FOR REMOVAL	NA	0.783751624013422
4046	prot-c-5069_9_3	DAF	23	5e-05	0.972595128366701	0.947800352452496	0.998038543955965	0.03494307084	-0.0277873899	0.01317551412	0.4056172692	-0.01795511334	0.02159024104	0.02259811572	-0.1002419679	0.04073172848	0.01198442744	-0.0758884982	0.02770824993	0.711121897225827	0.0705033732770681	0.960612255621411	not_robust	NA	NO PLEIOTROPIC SNPS FOR REMOVAL	THERE WERE 2 OUTLITER SNPs IN RADIAL ANALYSIS	0.270073465027677
4047	prot-c-5077_28_3	EPHB2	16	5e-05	1.01911196269688	0.987479900466398	1.05175729857524	0.2392679526	0.01893162328	0.01608712227	0.2385927117	0.03087793284	0.02620078828	0.3090938202	0.05579115344	0.05286005426	0.2761349519	0.05355382764	0.0473837765	0.712650004101581	0.469505988216025	0.950327231540936	not_robust	NA	NO PLEIOTROPIC SNPS FOR REMOVAL	THERE WERE 1 OUTLITER SNPs IN RADIAL ANALYSIS	0.649407722860094
4048	prot-c-5078_82_3	EphB6	23	5e-05	1.01422641249762	0.992132486909615	1.036812350548	0.2087187295	0.01412616673	0.01123713877	0.4281154319	0.01756997844	0.02217253933	0.3557571025	0.06410108905	0.06788242275	0.6922246125	0.01548367259	0.03860421058	0.977821977640636	0.457048542841974	0.949516614550098	not_robust	NA	NO PLEIOTROPIC SNPS FOR REMOVAL	THERE WERE 2 OUTLITER SNPs IN RADIAL ANALYSIS	0.620212095232686
4049	prot-c-5080_131_3	GPNMB	16	5e-05	1.01077448139321	0.984271228729989	1.03799138125166	0.4292151143	0.01071685026	0.0135564445	0.8793772867	0.003584491962	0.02361968599	0.4313725848	-0.06390231296	0.07887058646	0.984190142	0.0006983334709	0.03465857479	0.905229849409176	0.34755644242698	0.955449757746244	not_robust	NA	NO PLEIOTROPIC SNPS FOR REMOVAL	NA	0.808250161500574
4050	prot-c-5084_154_3	IL-17B R	30	5e-05	0.99824466877596	0.974732312288975	1.02232418703711	0.8851308612	-0.001756873623	0.01216098141	0.646169504	0.009097922443	0.01981729403	0.08323737608	0.09402510268	0.05234242006	0.6472457625	0.01631619351	0.03528594496	0.827197373586497	0.0678750695627087	0.94691611016152	not_robust	NA	NO PLEIOTROPIC SNPS FOR REMOVAL	THERE WERE 2 OUTLITER SNPs IN RADIAL ANALYSIS	0.972222056581779
4051	prot-c-5087_5_3	IL-22BP	16	5e-05	1.00785696079374	0.981223970722843	1.03521284001256	0.5667947077	0.007826255605	0.01366366964	0.9383709615	0.001947292559	0.02518566044	0.3435540301	-0.05714700084	0.05829270913	0.9623161645	0.001858109718	0.03867632876	0.932538200313592	0.258108474459592	0.950882320738945	not_robust	NA	NO PLEIOTROPIC SNPS FOR REMOVAL	THERE WERE 1 OUTLITER SNPs IN RADIAL ANALYSIS	0.863223603144599
4052	prot-c-5088_175_3	IL-23 R	20	5e-05	1.01458410326651	0.985646997317367	1.04437075890533	0.3267222226	0.01447877805	0.01476315379	0.345589016	0.02279679951	0.02417015603	0.1095972456	0.07038032736	0.04181307	0.4003467364	0.03127519977	0.03635361388	0.718560133418269	0.16252354109306	0.953774890000333	not_robust	NA	NO PLEIOTROPIC SNPS FOR REMOVAL	THERE WERE 1 OUTLITER SNPs IN RADIAL ANALYSIS	0.72920842195265
4053	prot-c-5089_11_3	IL-7 Ra	27	5e-05	0.987652780328703	0.967089607899478	1.00865318634714	0.2471196107	-0.01242407992	0.01073471532	0.7879980573	0.00527713553	0.01962408606	0.5922919868	-0.0237354569	0.04375367521	0.6923810704	0.0117836953	0.02945489731	0.938693093075745	0.787646394219971	0.951712561377127	not_robust	NA	NO PLEIOTROPIC SNPS FOR REMOVAL	THERE WERE 1 OUTLITER SNPs IN RADIAL ANALYSIS	0.657840295072711
4054	prot-c-5090_49_2	ILT-2	14	5e-05	0.979716831689912	0.962936032896333	0.996790064454733	0.02008547488	-0.02049169633	0.008814590758	0.1795938228	-0.02218340695	0.01653002695	0.4224733877	-0.01668133885	0.02008595049	0.221331162	-0.02179294318	0.01696398638	0.971076213043306	0.796278320851086	0.97854130502334	not_robust	NA	NO PLEIOTROPIC SNPS FOR REMOVAL	THERE WERE 1 OUTLITER SNPs IN RADIAL ANALYSIS	0.207918241129753
4055	prot-c-5091_28_3	ILT-4	15	5e-05	0.992311276932593	0.967660173408814	1.01759036631508	0.5475899129	-0.007718433688	0.01283463275	0.3911750035	-0.0150305383	0.01752856095	0.3758902022	-0.02222521756	0.02423944091	0.4020969059	-0.01640100469	0.01898050042	0.598666634981726	0.47941190568397	0.972873523315418	not_robust	NA	NO PLEIOTROPIC SNPS FOR REMOVAL	THERE WERE 1 OUTLITER SNPs IN RADIAL ANALYSIS	0.85835770577529
4056	prot-c-5092_51_3	JAG1	22	5e-05	1.01477726368667	0.990481036702822	1.03966947042559	0.235453658	0.01466914377	0.01236413366	0.8628129862	0.003586173348	0.0207539825	0.6059373047	-0.02826228697	0.05392056625	0.9370112138	-0.002711392842	0.03390129216	0.909248387830742	0.415022193962574	0.953495137916158	not_robust	NA	NO PLEIOTROPIC SNPS FOR REMOVAL	NA	0.644876458627219
4057	prot-c-5095_21_3	KI2L4	22	5e-05	0.992895224678311	0.964791810219154	1.02181726331721	0.6264576105	-0.007130134423	0.01464939143	0.4898663066	-0.01497890078	0.02169215761	0.1596957141	0.08938108708	0.06120065446	0.7528071822	-0.01291134576	0.04046244968	0.715637036813295	0.117439085522493	0.948117564396847	not_robust	NA	NO PLEIOTROPIC SNPS FOR REMOVAL	THERE WERE 2 OUTLITER SNPs IN RADIAL ANALYSIS	0.886346424854453
4058	prot-c-5099_14_3	LAG-3	21	5e-05	0.998738039179718	0.974072763529317	1.02402788400574	0.9211585819	-0.001262757763	0.01275842576	0.9510121657	0.001388422458	0.02259957763	0.6019791201	-0.04024825234	0.0758827838	0.8189605879	0.008866347838	0.03823104649	0.935264081178871	0.604294989442122	0.949673196935401	not_robust	NA	NO PLEIOTROPIC SNPS FOR REMOVAL	NA	0.982811770742017
4059	prot-c-5102_55_3	MICB	14	5e-05	0.972224321132049	0.949898205444189	0.995075182986237	0.01747680069	-0.02816871809	0.01185292561	0.10376411	-0.03500714606	0.02151805934	0.3047763227	-0.03068492847	0.02862214221	0.139303446	-0.0372679557	0.02366436376	0.893362644121971	0.917398982427985	0.967049497571051	not_robust	NA	NO PLEIOTROPIC SNPS FOR REMOVAL	THERE WERE 3 OUTLITER SNPs IN RADIAL ANALYSIS	0.190584303961496
4060	prot-c-5103_30_3	MO2R1	15	5e-05	0.983269740315417	0.940154769758103	1.02836193924614	0.4608188161	-0.01687179127	0.02287702924	0.3107644548	-0.03042002515	0.03001129299	0.8519058307	-0.01621819785	0.08516157637	0.3309005941	-0.05576396619	0.05536179329	0.226011225063277	0.993745070525957	0.950072111832175	not_robust	NA	NO PLEIOTROPIC SNPS FOR REMOVAL	THERE WERE 1 OUTLITER SNPs IN RADIAL ANALYSIS	0.821675241515191
4061	prot-c-5107_7_2	Notch 1	21	5e-05	1.01516763906344	0.982206656778584	1.04923472905555	0.3713731684	0.01505376049	0.01684046351	0.307628685	0.02552849984	0.02502277939	0.9053092193	0.006735768116	0.05587297095	0.1545822767	0.07355539583	0.04971585404	0.505240258004444	0.877262107915719	0.945580610859048	not_robust	NA	NO PLEIOTROPIC SNPS FOR REMOVAL	THERE WERE 1 OUTLITER SNPs IN RADIAL ANALYSIS	0.764863030226926
4062	prot-c-5112_73_3	OX2G	6	5e-06	1.01499208041801	0.96881730102188	1.06336759492697	0.5310360013	0.01488080992	0.02375512175	0.7306280742	0.01205059499	0.03500127495	0.4057339398	0.09953325365	0.107205222	0.9134087132	-0.005520336424	0.04827491064	0.578084055569214	0.460089929025272	0.964630076051803	not_robust	NA	NO PLEIOTROPIC SNPS FOR REMOVAL	NA	0.850361451680607
4063	prot-c-5115_31_3	RELT	23	5e-05	0.986187162398644	0.962352277038981	1.01061237395555	0.2651525439	-0.01390912252	0.01248243902	0.9119508014	0.002633205436	0.02381305191	0.6677176395	0.02050448678	0.04709393734	0.8739890443	0.006236994104	0.03887134879	0.963700005822313	0.441503493891886	0.952858884437816	not_robust	NA	NO PLEIOTROPIC SNPS FOR REMOVAL	THERE WERE 1 OUTLITER SNPs IN RADIAL ANALYSIS	0.670682067438724
4064	prot-c-5124_69_3	sICAM-5	23	5e-05	0.995352182167959	0.970648334459483	1.02068476437269	0.7163700687	-0.004658652522	0.01282264908	0.968747395	0.000880570549	0.02247537243	0.3004811303	-0.03946398853	0.0371746055	0.904777903	0.002897658461	0.02394468935	0.738851855588868	0.321381262096096	0.960019204149157	not_robust	NA	NO PLEIOTROPIC SNPS FOR REMOVAL	THERE WERE 2 OUTLITER SNPs IN RADIAL ANALYSIS	0.918931261637804
4065	prot-c-5125_6_3	SIG14	15	5e-05	0.991117548880864	0.962390651015396	1.02070193082528	0.5521427587	-0.008922135258	0.0150064762	0.4958485305	-0.01144801391	0.01680969744	0.7393174326	-0.008485739378	0.02496106194	0.5477685759	-0.01060774951	0.01721988459	0.244804434096414	0.982492105620402	0.978979208638926	not_robust	NA	NO PLEIOTROPIC SNPS FOR REMOVAL	NA	0.860886801906908
4066	prot-c-5129_12_3	SREC-I	15	5e-05	1.02435004060246	1.00126507585706	1.04796724761832	0.03857313209	0.02405830473	0.01162960633	0.1506729651	0.03534103432	0.02459090949	0.3631024715	0.0403910951	0.04285337015	0.1609992271	0.03928727745	0.02654385614	0.951427234381191	0.684659286090718	0.961720983092915	not_robust	NA	NO PLEIOTROPIC SNPS FOR REMOVAL	NA	0.284118392771314
4067	prot-c-5132_71_3	TCCR	21	5e-05	0.985479749725091	0.961504007753126	1.01005334277045	0.2444372714	-0.01462670082	0.0125662474	0.6621418474	-0.01018528204	0.02330952475	0.738066688	0.02124636241	0.06260860961	0.7912296303	-0.01125145395	0.04193884678	0.93156699831774	0.559437799599683	0.944709829302539	not_robust	NA	NO PLEIOTROPIC SNPS FOR REMOVAL	NA	0.655114718620782
4068	prot-c-5134_52_2	TIMD3	28	5e-05	1.00955309163559	0.989061875291335	1.030468841528	0.3634759658	0.009507749399	0.01046231389	0.3227137099	0.02039404433	0.02062302904	0.1315489196	0.04775207821	0.03066831632	0.4055487732	0.02171371072	0.02569736748	0.943412333801651	0.177437798478182	0.957870834090329	not_robust	NA	NO PLEIOTROPIC SNPS FOR REMOVAL	NA	0.758374979210607
4069	prot-c-5202_4_3	PPID	17	5e-05	0.987580364156177	0.955542776790328	1.02069211275181	0.4576285054	-0.01249740409	0.01682568531	0.8979642725	-0.00305182275	0.02379897016	0.9747181561	0.001437814	0.04461911495	0.8391861729	-0.005885272512	0.02853265912	0.376061728458982	0.739413308862156	0.957372033922696	not_robust	NA	NO PLEIOTROPIC SNPS FOR REMOVAL	THERE WERE 4 OUTLITER SNPs IN RADIAL ANALYSIS	0.821675241515191
4070	prot-c-5227_60_3	PDK1	15	5e-05	0.994024374886607	0.962164126729302	1.02693961499845	0.7183937263	-0.005993550608	0.0166207563	0.4020115159	-0.0210251228	0.02508862251	0.6760285755	0.01943361896	0.04546134603	0.4042621862	-0.02350377752	0.02732915525	0.546210978002488	0.555266245377386	0.954319039287701	not_robust	NA	NO PLEIOTROPIC SNPS FOR REMOVAL	THERE WERE 1 OUTLITER SNPs IN RADIAL ANALYSIS	0.919728275918377
4071	prot-c-5229_90_3	IMDH1	6	5e-06	0.987745762778085	0.957005817380886	1.01947310472592	0.4446381257	-0.01232993947	0.01613054557	0.8153089885	-0.005207516193	0.02229410406	0.2721216005	0.05701456517	0.04480392314	0.532712876	0.01648037106	0.02460767356	0.558087470368406	0.165661044742667	0.984728266950986	not_robust	NA	NO PLEIOTROPIC SNPS FOR REMOVAL	THERE WERE 1 OUTLITER SNPs IN RADIAL ANALYSIS	0.816223519505784
4072	prot-c-5238_26_3	PPIE	14	5e-05	1.000039067913	0.971654743862172	1.02925256493593	0.9978781813	3.91e-05	0.01469071763	0.6467196875	-0.01150395576	0.02510005123	0.4248160656	-0.04178799558	0.05057886567	0.453538653	-0.01968857389	0.02548129371	0.774858980318791	0.394760935584411	0.953716650184582	not_robust	NA	REMOVED 1 PLEIOTROPIC SNP	NA	0.999376860953564
4073	prot-c-5242_37_3	MP2K4	18	5e-05	0.991151812197704	0.97226419542577	1.01040634782668	0.3652643725	-0.008887565469	0.009816397955	0.9536972289	-0.0009870428679	0.016999068	0.6316766899	0.0114182709	0.02336401799	0.975006071	-0.0005387874568	0.01694581737	0.928352670664927	0.307330099005011	0.975737255269546	not_robust	NA	NO PLEIOTROPIC SNPS FOR REMOVAL	THERE WERE 1 OUTLITER SNPs IN RADIAL ANALYSIS	0.758989645611267
4074	prot-c-5249_31_3	DRAK2	24	5e-05	1.00407997795223	0.975168574468746	1.03384853503282	0.7847386367	0.004071677412	0.01490643033	0.9483876059	-0.001499935666	0.02317157089	0.448948836	-0.04445096888	0.05765881324	0.9695245327	0.001538204842	0.03982649612	0.670327934563584	0.390085886283416	0.948657865351097	not_robust	NA	REMOVED 1 PLEIOTROPIC SNP	THERE WERE 2 OUTLITER SNPs IN RADIAL ANALYSIS	0.94481772095779
4075	prot-c-5250_53_3	IMDH2	24	5e-05	0.987031803713746	0.960706621294514	1.01407834603	0.3439500955	-0.01305301746	0.0137924408	0.8800814246	0.003220835692	0.0213489837	0.1120161229	0.08565569174	0.05173951807	0.7903952049	0.008508834305	0.03164174951	0.684018773271632	0.0586771607625325	0.954480789120454	not_robust	NA	NO PLEIOTROPIC SNPS FOR REMOVAL	NA	0.743081626199953
4076	prot-c-5256_86_3	PDE5A	6	5e-06	0.977824818027753	0.943985064895778	1.01287765061895	0.2120548398	-0.02242474766	0.01796948285	0.4723031421	-0.02318264136	0.03225470482	0.275380557	-0.1495787551	0.1184849142	0.4047668038	-0.03953121087	0.04346200886	0.777670715613361	0.333541532965293	0.968288715857539	not_robust	NA	NO PLEIOTROPIC SNPS FOR REMOVAL	NA	0.621675459464751
4077	prot-c-5260_80_3	TYK2	20	5e-05	1.0113902932722	0.987132569876214	1.03624412418436	0.3605058116	0.0113259123	0.01238614535	0.7479733789	0.007521034512	0.02340720687	0.7014253931	-0.02479656647	0.06365112996	0.8683791642	0.006437893614	0.03832682813	0.970414937844052	0.561769323797225	0.948725124360852	not_robust	NA	NO PLEIOTROPIC SNPS FOR REMOVAL	THERE WERE 1 OUTLITER SNPs IN RADIAL ANALYSIS	0.755745288153242
4078	prot-c-5261_13_3	ABL2	13	5e-05	0.979278486136039	0.951072966387696	1.00832048360207	0.1602314693	-0.02093921711	0.01491085526	0.3421133071	-0.02543025483	0.02676874778	0.3142279858	-0.06731286826	0.06382875162	0.3945742299	-0.03782695611	0.04283843927	0.878622559187599	0.460335797034678	0.946201119848604	not_robust	NA	NO PLEIOTROPIC SNPS FOR REMOVAL	THERE WERE 2 OUTLITER SNPs IN RADIAL ANALYSIS	0.568487384510278
4079	prot-c-5262_57_3	BCAR3	20	5e-05	0.997721133461035	0.97988051586781	1.01588657395966	0.8042643704	-0.002281467107	0.009205699096	0.3397458539	-0.02027777894	0.02124067097	0.4381746833	-0.03968981527	0.05005782106	0.4482540746	-0.02666252619	0.03443220442	0.997867997246814	0.439440933383859	0.942636069041731	not_robust	NA	NO PLEIOTROPIC SNPS FOR REMOVAL	THERE WERE 1 OUTLITER SNPs IN RADIAL ANALYSIS	0.948849351926265
4080	prot-c-5265_12_3	GRB2-related adapter protein 2	20	5e-05	0.984832805303177	0.957923891124878	1.0124976142545	0.2795701973	-0.01528339303	0.01413446772	0.6008490112	-0.01266775728	0.02421300077	0.3707453627	-0.05706532469	0.06216117912	0.7606663386	-0.01223811554	0.03960247936	0.858313349794196	0.492881053504464	0.951080758758882	not_robust	NA	NO PLEIOTROPIC SNPS FOR REMOVAL	THERE WERE 1 OUTLITER SNPs IN RADIAL ANALYSIS	0.684902228284045
4081	prot-c-5312_49_3	Apo E2	16	5e-05	1.03282375796916	0.998426199528713	1.06840637347966	0.0616423801	0.03229656374	0.01728143058	0.105023523	0.04284598273	0.02643226893	0.5129038963	0.03404873264	0.05071444835	0.2447828726	0.05696730798	0.04705745196	0.628527115512685	0.970848006977711	0.950583440327458	not_robust	NA	REMOVED 1 PLEIOTROPIC SNP	THERE WERE 2 OUTLITER SNPs IN RADIAL ANALYSIS	0.365161505856903
4082	prot-c-5346_24_3	CPNE1	13	5e-05	0.982004485243712	0.961534232854821	1.00291053203133	0.09110622984	-0.01815940318	0.01074781011	0.2004392159	-0.02330601463	0.01820354001	0.3722410166	-0.02137182423	0.02297597542	0.1915428655	-0.02366885673	0.01710111724	0.896648456543865	0.858561761586333	0.976409145446442	not_robust	NA	NO PLEIOTROPIC SNPS FOR REMOVAL	THERE WERE 2 OUTLITER SNPs IN RADIAL ANALYSIS	0.446164957885299
4083	prot-c-5356_2_3	MIF	21	5e-05	1.00286281374657	0.976312853546041	1.03013477651431	0.8345810317	0.002858723699	0.01368924539	0.6983493343	0.008489545886	0.02190569866	0.4275957227	0.04589842385	0.05661817857	0.4570291101	0.02727135548	0.03595686125	0.789394198583712	0.438038882852268	0.951411705108476	not_robust	NA	NO PLEIOTROPIC SNPS FOR REMOVAL	THERE WERE 1 OUTLITER SNPs IN RADIAL ANALYSIS	0.955368873787173
4084	prot-c-5363_51_3	Semaphorin 3E	20	5e-05	0.996619871539946	0.97197345703514	1.02189124729606	0.7909963012	-0.003385854	0.01277598391	0.9428592508	0.001351294536	0.0188526503	0.8953139194	0.003403035247	0.02549940945	0.9236554842	0.001904301833	0.0196095796	0.577115475309298	0.757715050858674	0.972364687246186	not_robust	NA	NO PLEIOTROPIC SNPS FOR REMOVAL	THERE WERE 1 OUTLITER SNPs IN RADIAL ANALYSIS	0.946039643225644
4085	prot-c-5383_14_3	BAFF Receptor	16	5e-05	1.02239465267256	0.995563264411842	1.04994917267361	0.1026197603	0.02214757446	0.01356845998	0.6461743224	0.01155668997	0.02517340329	0.4252072782	0.05365304374	0.0653221161	0.766450455	-0.01375174056	0.04546538046	0.92987021259863	0.622422809766954	0.95175456874922	not_robust	NA	NO PLEIOTROPIC SNPS FOR REMOVAL	THERE WERE 2 OUTLITER SNPs IN RADIAL ANALYSIS	0.468073416933036
4086	prot-c-5400_52_3	sLeptin R	20	5e-05	1.01343727074401	1.00004642978791	1.02700741799648	0.04920149519	0.0133477913	0.006786409486	0.5382074507	0.007563062525	0.01228715503	0.7676056882	0.004759086406	0.01586302717	0.5399713929	0.008328128788	0.01334380943	0.989906025553188	0.472792857790274	0.990590927838054	not_robust	NA	NO PLEIOTROPIC SNPS FOR REMOVAL	THERE WERE 1 OUTLITER SNPs IN RADIAL ANALYSIS	0.329277061832784
4087	prot-c-5412_53_3	CD27	14	5e-05	0.988889399474071	0.968405006500852	1.00980709292866	0.295479853	-0.01117278428	0.01067964275	0.8608933931	-0.003659935753	0.02088563056	0.8922990383	0.0047427708	0.0342940062	0.9610075276	-0.001123355865	0.02253924799	0.951159286021435	0.609906931424798	0.972328981865116	not_robust	NA	NO PLEIOTROPIC SNPS FOR REMOVAL	NA	0.703603737096992
4088	prot-c-5459_33_3	CYTN	25	5e-05	1.0032754906554	0.985426386007719	1.02144789752153	0.7210514858	0.003270137921	0.00915866847	0.6540215139	-0.00901320496	0.02011057011	0.8148559603	-0.008870199851	0.03744781601	0.7289155636	-0.00821953588	0.02344135063	0.990218889982876	0.73093072537278	0.96186735791345	not_robust	NA	NO PLEIOTROPIC SNPS FOR REMOVAL	NA	0.921076063246466
4089	prot-c-5487_7_3	SLAF7	6	5e-06	0.987253355561392	0.96262581752128	1.01251095734889	0.3195744849	-0.01282857992	0.01288873568	0.5746755942	-0.01096821489	0.01954495285	0.8176252196	-0.01169516834	0.04749736395	0.6703722235	-0.009297833446	0.0205819462	0.729149439068914	0.980804112043535	0.984423708155714	not_robust	NA	NO PLEIOTROPIC SNPS FOR REMOVAL	NA	0.72368965850552
4090	prot-c-5494_52_3	RUXF	21	5e-05	1.01653590169842	0.993449775172805	1.04015851154838	0.1617233413	0.0164006724	0.01172063474	0.4538262443	0.0170837844	0.02280722671	0.3114084666	0.06453008109	0.0620500434	0.7179310855	0.01411682346	0.03853087856	0.983255476056293	0.42882158026322	0.947510676197756	not_robust	NA	REMOVED 2 PLEIOTROPIC SNP	THERE WERE 3 OUTLITER SNPs IN RADIAL ANALYSIS	0.570388158049808
4091	finn-b-AB1_DERMATOPHYTOSIS	Dermatophytosis	11	5e-06	1.02868153971555	0.982122779000384	1.07744747680997	0.231445993	0.02827792374	0.02363105747	0.369138218	0.03329743415	0.03707588241	0.9785504495	-0.002519942804	0.09116157789	0.3426256566	0.04581442496	0.04598703237	0.730793980142825	0.730421107506354	0.949558726984117	not_robust	NA	NO PLEIOTROPIC SNPS FOR REMOVAL	NA	0.642644196607906
4092	finn-b-AB1_GASTROENTERITIS_NOS	Diarrhoea and gastroenteritis of presumed infectious origin	17	5e-06	0.877321203434591	0.782647201587351	0.983447576934846	0.0246728477	-0.1308821012	0.0582607939	0.3022841354	-0.09042474325	0.08765930932	0.07370059594	-0.2078570725	0.1081003873	0.6821924899	-0.0526852189	0.1263319926	0.460773385249408	0.409523359221392	0.956701718718897	not_robust	NA	NO PLEIOTROPIC SNPS FOR REMOVAL	THERE WERE 2 OUTLITER SNPs IN RADIAL ANALYSIS	0.232524223091434
4093	finn-b-AB1_INFECTIONS	Certain infectious and parasitic diseases	16	5e-06	1.12281361652236	0.94181759166877	1.33859298084911	0.196490423	0.1158376927	0.08968436495	0.1142864804	0.218747058	0.1385162215	0.5507261445	0.1353671086	0.221400584	0.2648028087	0.2670427785	0.2305226158	0.704351585933179	0.922301947282676	0.96358167016895	not_robust	NA	NO PLEIOTROPIC SNPS FOR REMOVAL	THERE WERE 1 OUTLITER SNPs IN RADIAL ANALYSIS	0.610062363964165
4094	finn-b-AB1_INTESTINAL_INFECTIONS	Intestinal infectious diseases	14	5e-06	0.881335608727328	0.776133755980356	1.00079715542024	0.05144927333	-0.1263167849	0.06485388917	0.3489131898	-0.09961883075	0.1063509036	0.8093866107	-0.05379197482	0.2181354843	0.5148383088	-0.1107170473	0.1653512254	0.764034425564217	0.728281493838527	0.958764452966171	not_robust	NA	NO PLEIOTROPIC SNPS FOR REMOVAL	THERE WERE 3 OUTLITER SNPs IN RADIAL ANALYSIS	0.3379164718999
4095	finn-b-AB1_OTHER_VIRAL	Other viral diseases	13	5e-06	0.971318012151324	0.908424133293044	1.03856628875496	0.3941842139	-0.02910135437	0.03415436118	0.7005401272	-0.02087666751	0.05428271305	0.3369751862	-0.0835226272	0.083193789	0.7563164497	0.02754648303	0.08675898016	0.721994799050792	0.47148018866645	0.959953044350612	not_robust	NA	NO PLEIOTROPIC SNPS FOR REMOVAL	NA	0.783751624013422
4096	finn-b-AB1_PARASITIC_NOS	Unspecified parasitic disease	6	5e-06	1.00859452334511	1.00408546279844	1.01312383279265	0.0001814849403	0.008557800688	0.002286051394	0.3352943355	0.01054272099	0.01094205521	0.6272436517	0.008218870687	0.01565063283	0.4423345057	0.01066531771	0.01278949898	0.997683728791636	0.979729258174521	0.966999740236888	all_significant	NA	NO PLEIOTROPIC SNPS FOR REMOVAL	NA	0.00841613495876061
4097	finn-b-AB1_VIRAL_HEMOR_FEVER_NOS	Viral haemorrhagic fevers, not elsewhere classified/unspecified	9	5e-06	0.985322513796072	0.94779546783582	1.02433540688927	0.4554544814	-0.01478626623	0.0198113699	0.2962757819	-0.03230816184	0.03093308847	0.8313207224	-0.008584927073	0.03882712166	0.2642513106	-0.04257498074	0.03546177933	0.564088989851356	0.853124245888483	0.961466566727808	not_robust	NA	REMOVED 1 PLEIOTROPIC SNP	NA	0.821311962487323
4098	finn-b-AB1_VIRAL_OTHER_INTEST_INFECTIONS	Viral and other specified intestinal infections	8	5e-06	0.966455149018145	0.884146935494765	1.05642571111894	0.4524618313	-0.03412038698	0.04541409518	0.9401296179	0.004650043897	0.06191229812	0.7914564929	0.0296607226	0.10727979	0.5963588968	0.05273500772	0.09506652768	0.375065481418701	0.532221678139774	0.967679581466243	not_robust	NA	NO PLEIOTROPIC SNPS FOR REMOVAL	NA	0.819105783713841
4099	finn-b-AB1_VIRAL_SKIN_MUCOUS_MEMBRANE	Viral infections characterized by skin and mucous membrane lesions	69	5e-05	1.02256589418751	0.983092457814981	1.06362428034443	0.2665619197	0.02231505105	0.02008528445	0.1693944387	0.04704627223	0.03423658053	0.498547376	0.02219805242	0.03262131616	0.3225984167	0.04594499317	0.04611195835	0.645025133251368	0.996293180234458	0.9450690487402	not_robust	NA	NO PLEIOTROPIC SNPS FOR REMOVAL	THERE WERE 4 OUTLITER SNPs IN RADIAL ANALYSIS	0.67113327810126
4100	finn-b-ABDOM_HERNIA_POSTOP	Hernia of abodminal wall, postoperative	12	5e-06	1.01209013789749	0.958217624580836	1.0689914492832	0.6667378504	0.01201763597	0.02790714145	0.4948536995	0.02820466237	0.04131889015	0.3798656182	-0.07141555939	0.07773327394	0.3965700546	0.04589878679	0.05203134008	0.721035882654876	0.263533472140238	0.939639123300366	not_robust	NA	NO PLEIOTROPIC SNPS FOR REMOVAL	NA	0.901921537639297
4101	finn-b-AD_EO	Alzheimer<c3><95>s disease (Early onset)	11	5e-06	0.98429824404639	0.96028383914986	1.00891319184391	0.2091692971	-0.01582633431	0.01260206027	0.2423704593	-0.02372179696	0.02029095488	0.5233100755	-0.01694277926	0.02551468177	0.2870789352	-0.0280675333	0.02496059969	0.670252862406698	0.958778994149202	0.960633111370932	not_robust	NA	REMOVED 1 PLEIOTROPIC SNP	NA	0.620346410197739
4102	finn-b-AD_EO_EXMORE	Alzheimer<c3><95>s disease (Early onset) (more controls excluded)	13	5e-06	0.988859013403904	0.970865783900872	1.00718571465279	0.2317794704	-0.01120351222	0.009369149305	0.3052720638	-0.01771165185	0.01727640493	0.7178664527	-0.007417967507	0.02000815252	0.6140135038	-0.01078462403	0.0208279707	0.887213442207294	0.811046226453319	0.958721509959371	not_robust	NA	REMOVED 1 PLEIOTROPIC SNP	NA	0.642644196607906
4103	finn-b-AD_LO	Alzheimer<c3><95>s disease (Late onset)	11	5e-06	0.999166533265194	0.948428724552599	1.0526186474035	0.9749831282	-0.0008338142613	0.02658919572	0.6532786858	0.01649720833	0.03672476691	0.5804662216	0.04223605449	0.07366872757	0.6739994844	0.02242128647	0.05174630208	0.421773626104885	0.544395922648332	0.937700005518022	not_robust	NA	REMOVED 1 PLEIOTROPIC SNP	NA	0.994257561431852
4104	finn-b-AD_LO_EXMORE	Alzheimer<c3><95>s disease (Late onset) (more controls excluded)	14	5e-06	1.01752192553164	0.971024568153424	1.06624580149039	0.4666879891	0.01737018654	0.02386413043	0.2017058698	0.04302170114	0.03369740783	0.9918497487	-0.0007138868663	0.06844669896	0.2392150257	0.07189077945	0.0582803633	0.389833249189642	0.781706335027904	0.95237333842896	not_robust	NA	REMOVED 1 PLEIOTROPIC SNP	NA	0.82438036089192
4105	finn-b-AD_U	Alzheimer<c3><95>s disease (undefined)	55	5e-05	0.996179821101849	0.990085842008389	1.00231130864116	0.221490108	-0.003827494419	0.003130681681	0.2458793379	0.006407087717	0.005521369792	0.6309262222	0.002181635839	0.004514740341	0.2414734622	0.006519399969	0.005504765954	0.492037057996132	0.0692113374989426	0.940260505550595	not_robust	NA	REMOVED 1 PLEIOTROPIC SNP	THERE WERE 2 OUTLITER SNPs IN RADIAL ANALYSIS	0.629564337680507
4106	finn-b-AD_U_EXMORE	Alzheimer<c3><95>s disease (undefined) (more controls excluded)	47	5e-05	0.992693214944649	0.985784949975603	0.999649892221962	0.03956327958	-0.00733361036	0.003562980245	0.08268642307	-0.01010223561	0.005821583716	0.2614056633	-0.008188564353	0.007199591587	0.06805992483	-0.0212485366	0.01137160525	0.745298996583032	0.888839057781753	0.928121088981352	not_robust	NA	REMOVED 1 PLEIOTROPIC SNP	THERE WERE 3 OUTLITER SNPs IN RADIAL ANALYSIS	0.28781015154125
4107	finn-b-ALCOHOLMENTAL	Mental and behavioural disorders due to alcohol, excluding acute intoxication	6	5e-07	0.989433048297166	0.907317510362295	1.07898034137103	0.8100804906	-0.01062317838	0.04420390061	0.7843462223	-0.01272190377	0.04648805837	0.7262354407	-0.02523548289	0.06717451425	0.7787983927	-0.01430828739	0.04826385049	0.368703831228786	0.767354303592453	0.971561122573774	not_robust	NA	NO PLEIOTROPIC SNPS FOR REMOVAL	THERE WERE 1 OUTLITER SNPs IN RADIAL ANALYSIS	0.950423733485794
4108	finn-b-ALCOLIVER	Alcoholic liver disease (ALCOLIVER)	13	5e-06	1.03072695809059	0.992726071841128	1.07018249270349	0.1143164946	0.03026433785	0.0191657398	0.4969794819	0.01898075601	0.02794369742	0.2622846139	0.05029563489	0.04256616437	0.622801623	0.01752089717	0.03470460212	0.561126445853918	0.602684851632184	0.960509570569325	not_robust	NA	NO PLEIOTROPIC SNPS FOR REMOVAL	NA	0.492795330242817
4109	finn-b-ALCOPANCCHRON	Alcohol-induced chronic pancreatitis	8	5e-06	1.01613228254104	0.987729904410813	1.04535137694142	0.2685379631	0.01600354003	0.01446404834	0.627613814	0.01428465068	0.02944753554	0.731925866	0.01816867908	0.05061620377	0.7922275631	0.01087959881	0.03975251571	0.914453195831661	0.963065986054577	0.944474904228061	not_robust	NA	NO PLEIOTROPIC SNPS FOR REMOVAL	NA	0.673324843578427
4110	finn-b-ANTIDEPRESSANTS	Depression medications	10	5e-07	0.961263588849273	0.809993328670395	1.14078431826615	0.6510992544	-0.03950662162	0.08735849283	0.9783354078	-0.003244326808	0.1194705223	0.6586218355	-0.1359605485	0.2963735532	0.8546975296	0.03480106246	0.1846607977	0.421144852247149	0.740905062022969	0.962733159821264	not_robust	NA	NO PLEIOTROPIC SNPS FOR REMOVAL	NA	0.896484204068675
4111	finn-b-APPENDACUT_COMPLIC	Acute appendicitis, with complications	12	5e-06	1.01977902075226	0.961203066944364	1.08192460774434	0.5163762917	0.0195859575	0.03018139892	0.7194462138	0.0171276192	0.04768281234	0.1988849255	0.09481451059	0.06891125348	0.6470238328	0.03538144778	0.07516151282	0.706094462486927	0.232833388639723	0.959615304418857	not_robust	NA	NO PLEIOTROPIC SNPS FOR REMOVAL	NA	0.847424713061626
4112	finn-b-APPENDACUT_NOCOMPLIC	Acute appendicitis, no complications	17	5e-06	0.947764640608686	0.877850960180847	1.02324637635876	0.1699956356	-0.05364907695	0.03909661838	0.3736658552	-0.06086028614	0.06841096526	0.2788027579	-0.1256192326	0.1117906434	0.3936894845	-0.08703684666	0.09929216753	0.89439010113571	0.480720955519973	0.965263664983811	not_robust	NA	NO PLEIOTROPIC SNPS FOR REMOVAL	THERE WERE 2 OUTLITER SNPs IN RADIAL ANALYSIS	0.578496282263166
4113	finn-b-APPENDICITIS_BROAD	Appendicitis, broad definition	6	5e-07	0.987921934630136	0.912018543627717	1.07014243925477	0.7657603414	-0.01215159789	0.0407874277	0.9780141333	-0.003006019485	0.1090770267	0.8591626844	0.2690379976	1.422123229	0.699529798	0.05636227106	0.1378346576	0.959510808825677	0.852613862470424	0.980231694166503	not_robust	NA	NO PLEIOTROPIC SNPS FOR REMOVAL	THERE WERE 1 OUTLITER SNPs IN RADIAL ANALYSIS	0.937744925944892
4114	finn-b-ARTRHO_POSTDYSENTERIC	Postydysenteric arthropathy	14	5e-06	0.999889150766695	0.993716258934551	1.0061003881459	0.9720112853	-0.0001108553775	0.003159546676	0.6179193843	-0.003068644233	0.006152037581	0.4466388726	-0.006003914271	0.007630440945	0.43441932	-0.005211254692	0.006460962657	0.935864868566524	0.354986618157458	0.958645589573764	not_robust	NA	NO PLEIOTROPIC SNPS FOR REMOVAL	THERE WERE 1 OUTLITER SNPs IN RADIAL ANALYSIS	0.993212510752793
4115	finn-b-ASTHMA_ACUTE_RESPIRATORY_INFECTIONS	Asthma-related acute respiratory infections	9	5e-07	0.958176301634551	0.870715201709533	1.0544226438352	0.38165467	-0.04272348701	0.04883512608	0.1411712913	-0.08904163567	0.06051313039	0.9069828503	-0.02125432177	0.1754500268	0.2733128948	-0.09458056453	0.08040948892	0.286667686171283	0.901628544050295	0.974677861735143	not_robust	NA	NO PLEIOTROPIC SNPS FOR REMOVAL	THERE WERE 1 OUTLITER SNPs IN RADIAL ANALYSIS	0.775642580774679
4116	finn-b-ASTHMA_CHILD	Childhood asthma (age<16)	23	5e-06	1.00733939030252	0.966234005698161	1.05019347411794	0.7308281195	0.007312588039	0.02125603073	0.1124681431	-0.04534903175	0.02857178127	0.5364772585	-0.02839599121	0.04518328273	0.1679413045	-0.04783905361	0.03355073319	0.176302107145061	0.380020816367407	0.954827889837916	not_robust	NA	NO PLEIOTROPIC SNPS FOR REMOVAL	THERE WERE 3 OUTLITER SNPs IN RADIAL ANALYSIS	0.923981789045817
4117	finn-b-ASTHMA_HOSPITAL_MAIN	Asthma, hospital admissions , main diagnosis only	12	5e-08	1.01365282205	0.911140728157164	1.12769851231225	0.8031392971	0.01356046198	0.05439713217	0.3638825123	-0.06675235905	0.07351647145	0.1607393405	-0.4483862845	0.2959777724	0.2556941424	-0.1071696075	0.0893774606	0.374602780756194	0.143868862630668	0.977355683000668	not_robust	NA	NO PLEIOTROPIC SNPS FOR REMOVAL	THERE WERE 2 OUTLITER SNPs IN RADIAL ANALYSIS	0.948849351926265
4118	finn-b-ASTHMA_MODE	Asthma (mode)	15	5e-08	1.01395016840494	0.930153111142988	1.10529646322966	0.7529242906	0.01385376038	0.04401011792	0.5016705539	-0.04595784776	0.06840354169	0.5256138936	-0.1374817192	0.2107850896	0.3466170855	-0.0895763957	0.0919736341	0.623405904792903	0.474036249956539	0.978174260922092	not_robust	NA	NO PLEIOTROPIC SNPS FOR REMOVAL	THERE WERE 2 OUTLITER SNPs IN RADIAL ANALYSIS	0.93117671077164
4119	finn-b-ASTHMA_NAS_EXMORE	Asthma, unspecified (mode) (more controls excluded)	8	5e-08	0.977593167181133	0.884251201557796	1.0807883538474	0.6580484875	-0.02266167997	0.05120021025	0.7695079319	0.02329704861	0.07950706315	0.2472198572	-0.3584482547	0.2796487432	0.7180795843	0.04218254119	0.1121987208	0.645660677878002	0.264991636277227	0.943988666990512	not_robust	NA	NO PLEIOTROPIC SNPS FOR REMOVAL	NA	0.897216212875875
4120	finn-b-ASTHMA_OBESITY	Obesity related asthma	17	5e-06	1.00395927116572	0.951910074095457	1.0588544502141	0.8843311242	0.003951453879	0.02716130741	0.7453157826	-0.01447929229	0.04457608068	0.2420537112	0.1728095274	0.1418851006	0.6229164975	-0.03322282551	0.06625984138	0.79503815419362	0.240401327846489	0.96097257885089	not_robust	NA	NO PLEIOTROPIC SNPS FOR REMOVAL	THERE WERE 1 OUTLITER SNPs IN RADIAL ANALYSIS	0.972222056581779
4121	finn-b-ATOPIC_STRICT	Atopic dermatitis, strict definition	19	5e-08	1.01698697801677	0.975957512787708	1.05974133085101	0.4227206795	0.01684431267	0.02101047866	0.9802463674	-0.0008436095759	0.03407141874	0.847448272	-0.01032444282	0.05285574098	0.9835335893	-0.001076950687	0.05146058253	0.757958908822493	0.570655263007839	0.975929963832766	not_robust	NA	NO PLEIOTROPIC SNPS FOR REMOVAL	THERE WERE 1 OUTLITER SNPs IN RADIAL ANALYSIS	0.802278065144481
4122	finn-b-C3_BLADDER	Malignant neoplasm of bladder	12	5e-06	1.00242476611247	0.966580380046935	1.03959839497967	0.8962808279	0.002421831111	0.01857788204	0.6678351583	-0.01173663898	0.02735041753	0.3067953695	-0.03242342374	0.03010661562	0.6722930518	-0.01359058674	0.03127532493	0.529323311934943	0.160077299420555	0.959442579791648	not_robust	NA	NO PLEIOTROPIC SNPS FOR REMOVAL	NA	0.974785145726
4123	finn-b-C3_BREAST	Malignant neoplasm of breast	16	5e-08	1.03412937786868	0.995565839883987	1.07418668593097	0.08348642254	0.03355989192	0.01938975106	0.3804774017	0.0299679605	0.03417033003	0.1256942417	0.104683388	0.06427991485	0.4772507915	0.03313992336	0.04546153528	0.906870702629902	0.246656396814999	0.984044722251794	not_robust	NA	NO PLEIOTROPIC SNPS FOR REMOVAL	THERE WERE 1 OUTLITER SNPs IN RADIAL ANALYSIS	0.423053163224216
4124	finn-b-C3_BREAST_HER2NEG	Malignant neoplasm of breast, HER2-negative	14	5e-08	1.02442813662179	0.978149734716652	1.07289607087241	0.3061706087	0.02413454141	0.02358523423	0.3994781554	0.03043421407	0.03612139853	0.08007136276	0.1242725889	0.06500296027	0.4218621696	0.04096507827	0.04939288206	0.667743600196389	0.117453531766983	0.983315600555894	not_robust	NA	NO PLEIOTROPIC SNPS FOR REMOVAL	NA	0.715049894272829
4125	finn-b-C3_BREAST_HER2NEG_EXALLC	Malignant neoplasm of breast, HER2-negative (all cancers excluded)	14	5e-08	1.0266155361984	0.982046474374142	1.07320731418092	0.2460607777	0.02626750467	0.02264497458	0.3850081019	0.03042461827	0.0350229277	0.08466048067	0.1168558965	0.0621716582	0.4085783027	0.04157678585	0.04868602035	0.702431318822296	0.134808261654714	0.983769499628957	not_robust	NA	NO PLEIOTROPIC SNPS FOR REMOVAL	NA	0.656997398545349
4126	finn-b-C3_BREAST_HERNEG_EXALLC	Malignant neoplasm of breast, HER-negative (all cancers excluded)	8	5e-07	1.0358736593205	0.979291513724125	1.09572504513331	0.2187630342	0.03524518594	0.02865872443	0.4483714933	0.03533320834	0.04660556691	0.4252025336	0.1224890213	0.1432074902	0.5471696635	0.03669938436	0.05802471179	0.729205957161685	0.552247674663401	0.957539099531168	not_robust	NA	NO PLEIOTROPIC SNPS FOR REMOVAL	NA	0.625099077085413
4127	finn-b-C3_BREAST_HERPLUS	Malignant neoplasm of breast, HER-positive	8	5e-08	1.04753329247895	1.00476126955199	1.09212609214234	0.02901201101	0.04643815511	0.02126948191	0.3383485409	0.03384399947	0.03534867182	0.1402664264	0.1044711292	0.06149600363	0.3591838851	0.04415181485	0.04499796867	0.756658492307099	0.332165415123804	0.981760856819858	not_robust	NA	NO PLEIOTROPIC SNPS FOR REMOVAL	NA	0.247890519941229
4128	finn-b-C3_BREAST_HERPLUS_EXALLC	Malignant neoplasm of breast, HER-positive (all cancers excluded)	8	5e-08	1.04555332302951	1.0054544418713	1.08725140172785	0.02557332414	0.04454624101	0.01995235752	0.2876370968	0.03453738868	0.03248072618	0.1444012497	0.09192039571	0.05478714507	0.3468667548	0.04403906551	0.04367468822	0.765604229533844	0.363857100031021	0.982882688642169	not_robust	NA	NO PLEIOTROPIC SNPS FOR REMOVAL	NA	0.23670792565875
4129	finn-b-C3_BRONCHUS_LUNG	Malignant neoplasm of bronchus and lung	14	5e-06	1.01903852565432	0.980708991193179	1.05886611226467	0.3349690863	0.01885956084	0.01956074966	0.4720620503	-0.02099992981	0.02920193555	0.628901355	-0.01938273794	0.0390835368	0.8258786741	-0.0085744328	0.03819801343	0.5267603573239	0.274096488136766	0.804627484971167	not_robust	NA	NO PLEIOTROPIC SNPS FOR REMOVAL	THERE WERE 2 OUTLITER SNPs IN RADIAL ANALYSIS	0.735106632506358
4130	finn-b-C3_CANCER	Malignant neoplasm	9	5e-08	0.927917781862761	0.799453985556687	1.07702435093565	0.3251093099	-0.07481214725	0.07602763017	0.8326635118	-0.02297892356	0.1087570432	0.6874790376	-0.05353511613	0.1276399416	0.4898052729	0.1328047133	0.1834807553	0.467571916204016	0.835367302981278	0.975676257464604	not_robust	NA	NO PLEIOTROPIC SNPS FOR REMOVAL	THERE WERE 1 OUTLITER SNPs IN RADIAL ANALYSIS	0.728710031238619
4131	finn-b-C3_COLORECTAL	Colorectal cancer	11	5e-06	0.945591643672137	0.882832728297591	1.01281197210121	0.1103401048	-0.05594446943	0.03503829723	0.146025354	-0.06761497376	0.04651185169	0.1078036806	-0.1340400792	0.07506365867	0.1635520127	-0.140540936	0.09345984367	0.213487427463282	0.271817433566282	0.959014216110284	not_robust	NA	NO PLEIOTROPIC SNPS FOR REMOVAL	THERE WERE 1 OUTLITER SNPs IN RADIAL ANALYSIS	0.482037377018821
4132	finn-b-C3_ENDOCRINE	Malignant neoplasm of endocrine gland	12	5e-06	0.985072670760998	0.954326236086108	1.0168096925218	0.352567319	-0.01503986311	0.01617848793	0.4612604297	-0.0168761629	0.0229055134	0.6649145648	0.01447893094	0.0324447875	0.3931809241	-0.02695384629	0.03032935828	0.415533823603403	0.319271248242728	0.965266227631594	not_robust	NA	NO PLEIOTROPIC SNPS FOR REMOVAL	THERE WERE 1 OUTLITER SNPs IN RADIAL ANALYSIS	0.749956887026873
4133	finn-b-C3_FEMALE_GENITAL	malignant neoplasm of female genital organs	11	5e-06	1.0203493261717	0.949358313450033	1.09664889712248	0.5840175673	0.0201450453	0.03679287114	0.5136257435	-0.03510843635	0.05374816654	0.2608704539	-0.1303930493	0.1086847102	0.5338753781	-0.04762206428	0.07391202162	0.423643084654034	0.17558261610141	0.962496216261456	not_robust	NA	NO PLEIOTROPIC SNPS FOR REMOVAL	NA	0.868553499019857
4134	finn-b-C3_FEMALE_GENITAL_EXALLC	malignant neoplasm of female genital organs (all cancers excluded)	13	5e-06	1.02544746353495	0.957542467314738	1.09816800441148	0.4722199828	0.02512906712	0.03495626211	0.4591363046	-0.0346780968	0.04684521375	0.275674646	-0.1213654546	0.1058010957	0.4735894871	-0.05251445136	0.07097527989	0.38951451795769	0.17173465134029	0.96026619232934	not_robust	NA	NO PLEIOTROPIC SNPS FOR REMOVAL	NA	0.826067336647126
4135	finn-b-C3_LIVER_INTRAHEPATIC_BILE_DUCTS	Malignant neoplasm of liver and intrahepatic bile ducts	6	5e-06	1.00481066875297	0.988216944983472	1.02168302736063	0.5721622717	0.004799134463	0.008495999928	0.6680311315	0.00663656712	0.015475202	0.3673695816	0.02050406917	0.02019447947	0.6715739953	0.008205305831	0.01823550745	0.785732335808165	0.385061551264136	0.859046405304528	not_robust	NA	NO PLEIOTROPIC SNPS FOR REMOVAL	NA	0.864077957031151
4136	finn-b-C3_LIVER_INTRAHEPATIC_BILE_DUCTS_EXALLC	Malignant neoplasm of liver and intrahepatic bile ducts (all cancers excluded)	66	5e-05	1.0004591504687	0.99395895759158	1.0070018526538	0.8902176215	0.0004590450914	0.003325718581	0.868133227	0.001048920649	0.006317651822	0.650924839	0.002790553593	0.006138285018	0.3980307344	0.007357724626	0.008648502991	0.983119609376368	0.612896637470445	0.935116924663342	not_robust	NA	NO PLEIOTROPIC SNPS FOR REMOVAL	THERE WERE 6 OUTLITER SNPs IN RADIAL ANALYSIS	0.973501834641548
4137	finn-b-C3_LUNG_NONSMALL	Non-small cell lung cancer	9	5e-06	0.946512541007873	0.899868700538691	0.995574120701025	0.03300376294	-0.05497105854	0.02578334492	0.1405908816	-0.06459171482	0.04383276919	0.7507386254	-0.02666944065	0.0807092585	0.1666269419	-0.08636940532	0.05676567858	0.81366086812047	0.70955371389829	0.920365460078427	not_robust	NA	NO PLEIOTROPIC SNPS FOR REMOVAL	THERE WERE 1 OUTLITER SNPs IN RADIAL ANALYSIS	0.262576777817976
4138	finn-b-C3_LUNG_NONSMALL_EXALLC	Non-small cell lung cancer (all cancers excluded)	7	5e-06	0.976085278212047	0.921604594313601	1.03378658941244	0.4087822885	-0.02420532117	0.02930289935	0.6350842404	-0.02356014348	0.04964388634	0.4457239426	0.09188338128	0.1110597526	0.6273234404	-0.0303028835	0.05925188881	0.767575643857191	0.314408948575743	0.921800194983216	not_robust	NA	NO PLEIOTROPIC SNPS FOR REMOVAL	THERE WERE 2 OUTLITER SNPs IN RADIAL ANALYSIS	0.7925335669356
4139	finn-b-C3_MALE_GENITAL_EXALLC	malignant neoplasm of male genital organs (all cancers excluded)	21	5e-08	0.985962623833303	0.953088010879887	1.01997117212585	0.4138821989	-0.01413683196	0.01730163073	0.06208747609	-0.04910088095	0.02631808796	0.269395934	-0.03538235836	0.03110030849	0.2052156969	-0.04416653434	0.03372825665	0.614395487428693	0.406694337462644	0.985982534582189	not_robust	NA	NO PLEIOTROPIC SNPS FOR REMOVAL	THERE WERE 1 OUTLITER SNPs IN RADIAL ANALYSIS	0.79583441309754
4140	finn-b-C3_OTHER_SKIN	Other malignant neoplasms of skin (=non-melanoma skin cancer)	26	5e-08	0.9687617080228	0.931927200903288	1.00705210237623	0.1085642395	-0.03173661269	0.01977753331	0.1477170046	-0.04705910555	0.03250740377	0.2250723677	-0.06179455283	0.04962542758	0.2500013543	-0.04778804396	0.04057700174	0.847009524556154	0.498868914923636	0.983225233373695	not_robust	NA	NO PLEIOTROPIC SNPS FOR REMOVAL	THERE WERE 4 OUTLITER SNPs IN RADIAL ANALYSIS	0.479248484177404
4141	finn-b-C3_OTHER_SKIN_EXALLC	Other malignant neoplasms of skin (=non-melanoma skin cancer) (all cancers excluded)	23	5e-08	0.966169808793901	0.928671154204619	1.00518261517916	0.08837145042	-0.03441567472	0.0201963808	0.1372717513	-0.04946941683	0.0332896967	0.1711775061	-0.0729654948	0.05149659225	0.148792512	-0.06888025807	0.04603465291	0.829688475755259	0.407597175006353	0.983907737284541	not_robust	NA	NO PLEIOTROPIC SNPS FOR REMOVAL	THERE WERE 3 OUTLITER SNPs IN RADIAL ANALYSIS	0.438349718032041
4142	finn-b-C3_PROSTATE	Malignant neoplasm of prostate	20	5e-08	0.987949537912643	0.955013316034678	1.02202165464504	0.4834129758	-0.01212365753	0.01729915183	0.07951479182	-0.04333876798	0.02471546178	0.1807029145	-0.04082552449	0.02931585276	0.2087551698	-0.03660571688	0.02813268802	0.534053313196839	0.232851851133226	0.987299582081796	not_robust	NA	NO PLEIOTROPIC SNPS FOR REMOVAL	THERE WERE 1 OUTLITER SNPs IN RADIAL ANALYSIS	0.833229901891707
4143	finn-b-C3_PROSTATE_EXALLC	Malignant neoplasm of prostate (all cancers excluded)	20	5e-08	0.988719851902555	0.955160431880152	1.02345837716702	0.5196446934	-0.01134425149	0.0176182192	0.09975961137	-0.04159178357	0.02526808902	0.1949902712	-0.04071731002	0.03024910663	0.2259452151	-0.03749088992	0.02995698271	0.507615695966879	0.242727430996205	0.986253303160952	not_robust	NA	NO PLEIOTROPIC SNPS FOR REMOVAL	THERE WERE 1 OUTLITER SNPs IN RADIAL ANALYSIS	0.847917953425657
4144	finn-b-C3_RECTUM	Malignant neoplasm of rectum	13	5e-06	0.999438744764011	0.955123956526887	1.04580960168529	0.9806432547	-0.0005614127987	0.02313915139	0.7550117792	-0.009696923666	0.03107611632	0.9239852496	0.007522911008	0.07705829223	0.2351443032	-0.07116724397	0.05693591618	0.280146902556229	0.914018805425953	0.953388408697633	not_robust	NA	NO PLEIOTROPIC SNPS FOR REMOVAL	THERE WERE 3 OUTLITER SNPs IN RADIAL ANALYSIS	0.997102497777037
4145	finn-b-C3_SKIN	Malignant neoplasm of skin	26	5e-08	0.966405133819161	0.930444952331671	1.0037551177333	0.07735039097	-0.0341721395	0.01934705326	0.1594276641	-0.04561682416	0.03242136053	0.2144510474	-0.06326693834	0.04961402051	0.4212014316	-0.03565898312	0.04360390047	0.876472602729484	0.512559543092366	0.983203224876189	not_robust	NA	NO PLEIOTROPIC SNPS FOR REMOVAL	THERE WERE 4 OUTLITER SNPs IN RADIAL ANALYSIS	0.410064255130797
4146	finn-b-C3_SPINAL_CORD_CRANIAL_AND_OTHER_CNS_EXALLC	Malignant neoplasm of spinal cord, cranial nerves and other parts of central nervous system (all cancers excluded)	7	5e-06	0.992460424847832	0.974814508349953	1.01042576454508	0.4083244876	-0.007568141425	0.009153026788	0.9815084164	0.0002905103317	0.01253397014	0.9249506943	-0.001605284984	0.01620758856	0.5657440544	0.01205297677	0.01983808307	0.447481137255321	0.663203189510579	0.859926332304101	not_robust	NA	NO PLEIOTROPIC SNPS FOR REMOVAL	THERE WERE 1 OUTLITER SNPs IN RADIAL ANALYSIS	0.792315182828233
4147	finn-b-C3_STOMACH_EXALLC	Malignant neoplasm of stomach (all cancers excluded)	9	5e-06	1.01460992014161	0.983012456080757	1.04722303739068	0.3688888154	0.01450422349	0.01614168924	0.5834239368	0.01229248525	0.02241557754	0.4388861292	-0.02824484623	0.03441699096	0.9175463631	-0.002869224286	0.02685526414	0.508171304210584	0.196677638366466	0.930021136718739	not_robust	NA	NO PLEIOTROPIC SNPS FOR REMOVAL	THERE WERE 1 OUTLITER SNPs IN RADIAL ANALYSIS	0.762868716892523
4148	finn-b-C3_THYROID_GLAND	Malignant neoplasm of thyroid gland	10	5e-06	0.983779389123959	0.959702679461079	1.00846012747259	0.1958028415	-0.01635360511	0.01264191136	0.4613924077	-0.01560239371	0.02118290252	0.7642824511	-0.01017750687	0.03280177075	0.6027715946	-0.01413589348	0.02621212887	0.769618308302457	0.83498824288964	0.972812635512547	not_robust	NA	NO PLEIOTROPIC SNPS FOR REMOVAL	THERE WERE 2 OUTLITER SNPs IN RADIAL ANALYSIS	0.610062363964165
4149	finn-b-CD2_BENIGN_ADRENAL_EXALLC	Benign neoplasm: Adrenal gland (all cancers excluded)	7	5e-06	1.00187788051185	0.9527692164007	1.05351775664085	0.9416745454	0.001876119499	0.02564218853	0.9701449255	0.001101856743	0.0294405322	0.7186886365	-0.04278122134	0.1122164359	0.9583136876	0.002371855569	0.04352810561	0.225801307143478	0.698372182276246	0.915467091720516	not_robust	NA	NO PLEIOTROPIC SNPS FOR REMOVAL	NA	0.986587822439845
4150	finn-b-CD2_BENIGN_BRAIN_CNS_EXALLC	Benign neoplasm of brain and other parts of central nervous system (all cancers excluded)	7	5e-06	1.02802440334085	0.96975903565565	1.08979048919075	0.3531707231	0.02763890541	0.02976865337	0.2369767731	0.04278710638	0.03618123892	0.1601638298	0.08266088421	0.05014289482	0.261525164	0.05276486237	0.04257787225	0.326694890212039	0.242792286663356	0.962520105042983	not_robust	NA	NO PLEIOTROPIC SNPS FOR REMOVAL	NA	0.749956887026873
4151	finn-b-CD2_BENIGN_BREAST	Benign neoplasm of breast	15	5e-06	1.02703909388698	0.983935556710433	1.07203087964288	0.2225935525	0.02667999632	0.02187493446	0.9867673552	0.0005762095868	0.03474193272	0.3894697698	0.04656068446	0.05229611474	0.7351704744	-0.01411089103	0.04089272243	0.682460523329117	0.673577992496605	0.92658524799382	not_robust	NA	NO PLEIOTROPIC SNPS FOR REMOVAL	NA	0.630144108073075
4152	finn-b-CD2_BENIGN_BREAST_EXALLC	Benign neoplasm of breast (all cancers excluded)	15	5e-06	1.00974168962771	0.967239318898421	1.05411169692049	0.6585969587	0.009694545299	0.02194075179	0.9341424458	-0.002736204704	0.03311227481	0.4253991028	0.04287190423	0.05209812679	0.7184223075	-0.0154490844	0.04198821638	0.643531172450783	0.484939361596057	0.946079658488177	not_robust	NA	NO PLEIOTROPIC SNPS FOR REMOVAL	NA	0.897216212875875
4153	finn-b-CD2_BENIGN_COLON	Benign neoplasm: Colon	6	5e-07	1.06178749218878	0.967653034865803	1.16507946334803	0.2055913132	0.05995380128	0.04736504709	0.6560748552	0.03275264177	0.07354543085	0.4380209307	0.09984778074	0.1160308815	0.800334761	0.02754381668	0.1032683447	0.632624881321341	0.713014163109308	0.968792631035967	not_robust	NA	NO PLEIOTROPIC SNPS FOR REMOVAL	NA	0.618446323590249
4154	finn-b-CD2_BENIGN_COLON_EXALLC	Benign neoplasm: Colon (all cancers excluded)	6	5e-07	1.04184375690137	0.959686216114318	1.13103470235219	0.3280111012	0.0409919867	0.04190861881	0.7222228389	0.02495896434	0.07021011227	0.8416696077	0.03290496309	0.1544112502	0.8322274606	0.02364883468	0.1059635024	0.761670422811237	0.957627909143402	0.97199278893833	not_robust	NA	NO PLEIOTROPIC SNPS FOR REMOVAL	NA	0.731710949860184
4155	finn-b-CD2_BENIGN_COLORECANI	Benign neoplasm of colon, rectum, anus and anal canal	8	5e-07	0.910921619972102	0.837914057323957	0.99029034121072	0.02860296222	-0.09329842278	0.04262312137	0.3437707714	-0.06492344362	0.06857571759	0.7410520282	-0.04208869446	0.1215942837	0.5669419369	-0.04978530669	0.08287210697	0.741093238767145	0.654637596097921	0.97200100957385	not_robust	NA	NO PLEIOTROPIC SNPS FOR REMOVAL	THERE WERE 1 OUTLITER SNPs IN RADIAL ANALYSIS	0.247463315491437
4156	finn-b-CD2_BENIGN_CRANIAL_NERVE_EXALLC	Benign neoplasm: Cranial nerves (all cancers excluded)	13	5e-06	0.989343231835232	0.966194704573559	1.01304636192369	0.3751063944	-0.01071395819	0.012079566	0.6363629707	-0.007882243097	0.01667176167	0.8195371361	-0.006711125068	0.0287212157	0.9383354663	-0.001831427059	0.02318289915	0.511010808841959	0.879553458385799	0.953481920000177	not_robust	NA	NO PLEIOTROPIC SNPS FOR REMOVAL	THERE WERE 1 OUTLITER SNPs IN RADIAL ANALYSIS	0.76843796637926
4157	finn-b-CD2_BENIGN	Benign neoplasms	16	5e-08	1.02986248896806	0.905042290156164	1.17189744359954	0.6553129334	0.02942528747	0.06591780326	0.843638393	0.01904372386	0.09655018712	0.9615652305	0.008250016577	0.1681648742	0.9247103901	0.01170083912	0.1217521467	0.567928393167051	0.89194742836509	0.981504117291797	not_robust	NA	NO PLEIOTROPIC SNPS FOR REMOVAL	THERE WERE 2 OUTLITER SNPs IN RADIAL ANALYSIS	0.897162914737157
4158	finn-b-CD2_BENIGN_DUODENUM	Benign neoplasm: Duodenum	12	5e-06	0.996338802123471	0.981265409370013	1.01164373994815	0.6372187858	-0.003667916465	0.007777749861	0.6873598235	-0.004668309867	0.01159999838	0.932022446	0.001295693545	0.01481250837	0.862223186	0.002226313249	0.01253167174	0.63716246694265	0.687963893217329	0.838848113820067	not_robust	NA	NO PLEIOTROPIC SNPS FOR REMOVAL	THERE WERE 2 OUTLITER SNPs IN RADIAL ANALYSIS	0.892963989643902
4159	finn-b-CD2_BENIGN_DUODENUM_EXALLC	Benign neoplasm: Duodenum (all cancers excluded)	12	5e-06	0.9988828683118	0.982815779868353	1.0152126217799	0.8925306691	-0.001117756145	0.008273380759	0.727624324	0.004300167042	0.01234660376	0.7445570476	0.004852203319	0.01448483234	0.6094160906	0.00753842287	0.01433512822	0.597120951693594	0.610022853162489	0.853726707748747	not_robust	NA	NO PLEIOTROPIC SNPS FOR REMOVAL	THERE WERE 2 OUTLITER SNPs IN RADIAL ANALYSIS	0.973501834641548
4160	finn-b-CD2_BENIGN_EXALLC	Benign neoplasms (all cancers excluded)	13	5e-08	1.02929625030561	0.8925004055828	1.18705914783464	0.6914606446	0.02887531659	0.0727569528	0.7983018525	0.02545841502	0.09962382839	0.4661188369	0.1083112511	0.1434625003	0.6095045009	0.06471560102	0.123392678	0.406937551282109	0.530166962475521	0.985826639575479	not_robust	NA	NO PLEIOTROPIC SNPS FOR REMOVAL	NA	0.912998510025482
4161	finn-b-CD2_BENIGN_HEAMANGIOMA_LYMPHANGIOMA	Haemangioma and lymphangioma, any site	9	5e-06	1.02505124254231	0.991825340210428	1.05939020434244	0.1410877742	0.02474260406	0.01681166306	0.7935549792	0.00744076268	0.02843272921	0.7399955909	-0.01420302822	0.04112962306	0.6305787285	0.0153799281	0.03076375333	0.721882913255251	0.310175737662237	0.961074996128315	not_robust	NA	NO PLEIOTROPIC SNPS FOR REMOVAL	THERE WERE 1 OUTLITER SNPs IN RADIAL ANALYSIS	0.54013597169775
4162	finn-b-CD2_BENIGN_HEMANGIOMA	Haemangioma, any site	11	5e-06	1.00179458263402	0.975090451205044	1.02923004174085	0.8965111545	0.001792974295	0.0137847021	0.9646889251	0.001088204203	0.0245808944	0.7103147654	-0.01199038052	0.03127291849	0.9809386582	-0.0006691058523	0.02731455746	0.846752693750249	0.598935354545167	0.959624849827653	not_robust	NA	NO PLEIOTROPIC SNPS FOR REMOVAL	THERE WERE 1 OUTLITER SNPs IN RADIAL ANALYSIS	0.974785145726
4163	finn-b-CD2_BENIGN_LEIOMYOMA_UTERI	Leiomyoma of uterus	25	5e-08	0.968158605167039	0.922696113908244	1.01586109514296	0.187268234	-0.03235935681	0.02453876492	0.6966375222	-0.01705810666	0.04375405455	0.4543771381	0.04573225945	0.0600933408	0.5677075293	-0.03421436747	0.05904966993	0.937049921410865	0.139846401247927	0.982442546016026	not_robust	NA	NO PLEIOTROPIC SNPS FOR REMOVAL	THERE WERE 2 OUTLITER SNPs IN RADIAL ANALYSIS	0.603607692333474
4164	finn-b-CD2_BENIGN_LIPOMATOUS	Benign lipomatous neoplasm	14	5e-06	1.03870264199337	0.971815509370219	1.11019341436852	0.2635029048	0.03797247481	0.03396008802	0.1672606274	0.08069609074	0.05843056237	0.3709107623	0.0733976538	0.0789577901	0.326511434	0.09062684292	0.08888329486	0.844661172772418	0.601270507615718	0.945883030411377	not_robust	NA	NO PLEIOTROPIC SNPS FOR REMOVAL	NA	0.669390896534696
4165	finn-b-CD2_BENIGN_MELANOCYTIC_UPPERLIMB	Melanocytic naevi of upper limb, including shoulder	51	5e-05	0.996203594929845	0.990293306568647	1.0021491571925	0.2102569736	-0.003803629707	0.003035959574	0.2728197178	-0.007625313564	0.00695364591	0.2186415766	-0.00640461915	0.005139606212	0.2506753392	-0.007070025233	0.006083358191	0.981733508619519	0.45132432624148	0.935839802367394	not_robust	NA	NO PLEIOTROPIC SNPS FOR REMOVAL	THERE WERE 1 OUTLITER SNPs IN RADIAL ANALYSIS	0.620554778646252
4166	finn-b-CD2_BENIGN_MELANOCYTIC_UPPERLIMB_EXALLC	Melanocytic naevi of upper limb, including shoulder (all cancers excluded)	55	5e-05	0.994701401053616	0.988711414522598	1.00072767718149	0.08471577193	-0.005312686306	0.003081683091	0.2485198541	-0.007669842929	0.006646587571	0.1860542109	-0.006703433443	0.005003624966	0.2900373552	-0.006724467646	0.006293226138	0.964732747009316	0.677995282441313	0.932651728022603	not_robust	NA	NO PLEIOTROPIC SNPS FOR REMOVAL	THERE WERE 2 OUTLITER SNPs IN RADIAL ANALYSIS	0.426926574018255
4167	finn-b-CD2_BENIGN_MENINGES_EXALLC	Benign neoplasm of meninges (all cancers excluded)	15	5e-06	1.01030884106688	0.979487101351738	1.04210045536001	0.5164553415	0.01025606735	0.01580728451	0.9925162174	-0.0002505758804	0.02671479196	0.310082157	-0.03896448525	0.03688895122	0.4014817178	-0.03176982715	0.03671720977	0.792400985171959	0.142769398841733	0.959157791855153	not_robust	NA	NO PLEIOTROPIC SNPS FOR REMOVAL	THERE WERE 2 OUTLITER SNPs IN RADIAL ANALYSIS	0.847424713061626
4168	finn-b-CD2_BENIGN_NOS	Benign neoplasm: Other/unspecified site	8	5e-06	1.00078392957456	0.99247561651825	1.00916179402809	0.853826009	0.0007836224623	0.004253294349	0.6159271085	-0.003842703524	0.007660418752	0.597099889	0.003810237644	0.006829643995	0.6644937339	-0.0036094216	0.007973914433	0.732906057207073	0.500723766644766	0.899173149559421	not_robust	NA	NO PLEIOTROPIC SNPS FOR REMOVAL	NA	0.960640874239907
4169	finn-b-CD2_BENIGN_NOS_EXALLC	Benign neoplasm: Other/unspecified site (all cancers excluded)	8	5e-06	1.00076152500824	0.992381826291222	1.00921198212563	0.8591624764	0.0007612351952	0.004290089497	0.7092214848	-0.003872928786	0.01038591962	0.6002554647	0.003815032035	0.006898995258	0.6521870103	-0.00375900556	0.007986426451	0.732721990829584	0.502300081652882	0.898806925133555	not_robust	NA	NO PLEIOTROPIC SNPS FOR REMOVAL	NA	0.961965080887534
4170	finn-b-CD2_BENIGN_OVARY_EXALLC	Benign neoplasm of ovary (all cancers excluded)	15	5e-06	0.945007031721444	0.885010529527245	1.00907080786939	0.09099462426	-0.05656291054	0.03346572741	0.05153369569	-0.0849340398	0.04362283603	0.9852181818	0.001142387857	0.06048592681	0.1029350965	-0.1183792195	0.06784990424	0.233863206427997	0.274838559971729	0.958299751475153	not_robust	NA	NO PLEIOTROPIC SNPS FOR REMOVAL	THERE WERE 1 OUTLITER SNPs IN RADIAL ANALYSIS	0.446164957885299
4171	finn-b-CD2_BENIGN_PITUITARY_CRANIPHAR	Benign neoplasm: Pituitary gland, craniopharyngeal duct	8	5e-06	1.00906954245184	0.974634302591972	1.0447214291515	0.6102905248	0.009028661149	0.01771510906	0.7604592928	-0.008135535415	0.0266845858	0.3528974867	0.05198197525	0.05163137424	0.7631336418	-0.009451539214	0.03016135271	0.665991492830027	0.397314794409258	0.952414445586509	not_robust	NA	NO PLEIOTROPIC SNPS FOR REMOVAL	NA	0.880252528858561
4172	finn-b-CD2_BENIGN_PITUITARY_CRANIPHAR_EXALLC	Benign neoplasm: Pituitary gland, craniopharyngeal duct (all cancers excluded)	9	5e-06	1.00900274294951	0.978730725768076	1.04021106978191	0.5641541932	0.008962459851	0.01554142062	0.8429546873	-0.004808641657	0.02427190869	0.3447280989	0.05243696048	0.05175724809	0.8092710604	-0.007623525336	0.03055688393	0.763419912132068	0.393635983324178	0.959981683221517	not_robust	NA	NO PLEIOTROPIC SNPS FOR REMOVAL	NA	0.862170921135774
4173	finn-b-CD2_BENIGN_SALIVARY_NOS_EXALLC	Benign neoplasm: other/unspecified salivary gland (all cancers excluded)	12	5e-06	0.985048814157603	0.970095187600907	1.00023294484426	0.05358747167	-0.01506408152	0.007804591446	0.03174952608	-0.02439519848	0.01135954888	0.04721572638	-0.02343440613	0.01036048716	0.07994801253	-0.03040810515	0.01576521943	0.398893412559304	0.258258915066574	0.961252258552959	not_robust	NA	NO PLEIOTROPIC SNPS FOR REMOVAL	NA	0.344077982941813
4174	finn-b-CD2_BENIGN_SKIN_NOS	Benign neoplasm: Skin, unspecified	7	5e-06	1.06719282313478	1.03154319196259	1.10407448822722	0.0001757371177	0.06503167121	0.01733456408	0.001700191703	0.07295482513	0.02324773455	0.02457486002	0.09827307816	0.03091642739	0.03657676948	0.07236557605	0.02701048152	0.319115112120149	0.2594474978586	0.936465227756065	all_significant	NA	NO PLEIOTROPIC SNPS FOR REMOVAL	NA	0.00823274599347653
4175	finn-b-CD2_BENIGN_UTERUS_OTH	Other benign neoplasms of uterus	9	5e-06	1.0113690255213	0.973405480414851	1.05081317741089	0.5624946591	0.01130488385	0.01952012003	0.5528747865	0.0178656191	0.03010427657	0.2195036214	0.06496848512	0.0481792606	0.5113262101	0.02989257308	0.04349308927	0.641279293665162	0.248488983015552	0.964208946705138	not_robust	NA	NO PLEIOTROPIC SNPS FOR REMOVAL	NA	0.861953598106842
4176	finn-b-CD2_FOLLICULAR_LYMPHOMA_EXALLC	Follicular lymphoma (all cancers excluded)	12	5e-06	0.989765870830852	0.969681603112759	1.01026612850738	0.3253649046	-0.01028685793	0.01045951411	0.1468729521	-0.0235689915	0.01624701708	0.5275332861	-0.01313608559	0.02006931608	0.2279553751	-0.02759375949	0.02161104156	0.659893447679408	0.863952513163397	0.954682943972676	not_robust	NA	NO PLEIOTROPIC SNPS FOR REMOVAL	NA	0.728710031238619
4177	finn-b-CD2_INSITU_CERVIX_UTERI_ENDOCERVIX	Carcinoma in situ of cervix uteri, endocervix	6	5e-06	1.00737255423417	0.998554906872168	1.01626806502107	0.1015052507	0.007345509799	0.004485534735	0.4890879878	0.0067362159	0.009737791685	0.5758975877	0.007650227385	0.01257848842	0.9488777572	0.0007832323433	0.01162118125	0.877539880925884	0.977373045514432	0.956118729585875	not_robust	NA	NO PLEIOTROPIC SNPS FOR REMOVAL	NA	0.465249874966367
4178	finn-b-CD2_INSITU_CERVIX_UTERI_ENDOCERVIX_EXALLC	Carcinoma in situ of cervix uteri, endocervix (all cancers excluded)	6	5e-06	1.00736305278451	0.998557265193437	1.0162464943047	0.1014855973	0.007336077842	0.004479517547	0.4740007691	0.006800794071	0.009498518129	0.5759437367	0.007609766318	0.01251354167	0.9439170285	0.0008531007075	0.01153608633	0.877549221111016	0.979527211287547	0.956047925023718	not_robust	NA	NO PLEIOTROPIC SNPS FOR REMOVAL	NA	0.465249874966367
4179	finn-b-CD2_INSITU_EXALLC	In situ neoplasms (all cancers excluded)	6	5e-06	0.927668956758176	0.855597932266364	1.00581086147937	0.0688228856	-0.07508033747	0.04126243929	0.1854894476	-0.08423055799	0.063616279	0.2632048071	-0.3284986757	0.2525369504	0.313884919	-0.08867090294	0.07922070315	0.641953248065515	0.363751473840198	0.968119675370545	not_robust	NA	NO PLEIOTROPIC SNPS FOR REMOVAL	THERE WERE 1 OUTLITER SNPs IN RADIAL ANALYSIS	0.383453723045631
4180	finn-b-CD2_NONFOLLICULAR_LYMPHOMA	Non-follicular lymphoma	11	5e-06	1.01724455726906	0.975055551656551	1.0612590098436	0.4288651214	0.01709755745	0.02161142398	0.8514335563	-0.005681166346	0.03033358796	0.5329216564	-0.03978958325	0.06136626689	0.7905555688	-0.01186600598	0.04349667844	0.576456979760418	0.342203146290228	0.961800460700019	not_robust	NA	NO PLEIOTROPIC SNPS FOR REMOVAL	NA	0.808250161500574
4181	finn-b-CD2_NONFOLLICULAR_LYMPHOMA_EXALLC	Non-follicular lymphoma (all cancers excluded)	9	5e-06	1.02442889851121	0.97331392623139	1.07822824663397	0.3553720083	0.02413528513	0.02611423292	0.8858312524	-0.005125383964	0.03569678284	0.4396085929	-0.05300354598	0.06469277906	0.7847987268	-0.01328785081	0.04705180229	0.418518748015874	0.234479390263776	0.960847457259745	not_robust	NA	NO PLEIOTROPIC SNPS FOR REMOVAL	NA	0.75219589216473
4182	finn-b-CD2_PRIMARY_LYMPHOID_HEMATOPOIETIC_EXALLC	Primary_lymphoid and hematopoietic malignant neoplasms (all cancers excluded)	14	5e-06	0.998833640166394	0.95639251121397	1.0431581479676	0.9579860911	-0.001167040561	0.02215297605	0.7217025658	-0.01628655611	0.04572508432	0.6000675557	-0.03193053407	0.05929348898	0.6064108551	-0.03155138906	0.05975906173	0.957087454686204	0.541145710969121	0.959916677372558	not_robust	NA	NO PLEIOTROPIC SNPS FOR REMOVAL	NA	0.988851783569691
4183	finn-b-CHIRHEP_NAS	Chirrosis of liver, NAS	11	5e-06	0.986801679166171	0.968552762526661	1.00539443144521	0.1629885151	-0.0132861927	0.009523533835	0.4039988721	-0.01222119765	0.01464492133	0.6372262411	-0.01084619593	0.02222635896	0.7106346222	-0.007292224047	0.01910218296	0.683513863107043	0.90212133419329	0.966326010843686	not_robust	NA	NO PLEIOTROPIC SNPS FOR REMOVAL	THERE WERE 1 OUTLITER SNPs IN RADIAL ANALYSIS	0.572320465287385
4184	finn-b-CHOLELITH_BROAD	Cholelithiasis, broad definition with cholecystitis	28	5e-08	1.04410438592861	1.00372273258631	1.08611066913503	0.03198137322	0.04315947098	0.02012431154	0.5667913691	0.018998504	0.03316874134	0.5528702651	0.02189508468	0.03641504283	0.4682932384	0.02611790804	0.03550369781	0.797658112510883	0.458693484441768	0.990640682248196	not_robust	NA	NO PLEIOTROPIC SNPS FOR REMOVAL	THERE WERE 3 OUTLITER SNPs IN RADIAL ANALYSIS	0.258612461616056
4185	finn-b-CHRONLARGE	Crohn's disease of large intestine	20	5e-06	1.00557528434785	0.985164599522391	1.02640883866665	0.5951370306	0.005559799977	0.01046242124	0.3890173675	0.01516975382	0.01761056507	0.502077272	0.01659078126	0.02422051321	0.3477873804	0.02682836429	0.02786759878	0.827417230989832	0.600940676556209	0.951147646273446	not_robust	NA	NO PLEIOTROPIC SNPS FOR REMOVAL	THERE WERE 2 OUTLITER SNPs IN RADIAL ANALYSIS	0.876392731179384
4186	finn-b-CHRONNAS	Chron's disease NAS	13	5e-06	1.01992023535729	0.98130928801761	1.06005038288458	0.3164603477	0.01972442361	0.01968980327	0.2160006135	0.03304125077	0.02670576375	0.8328773737	0.01018720533	0.04714473629	0.2427385637	0.05605911382	0.04562499305	0.273182888949267	0.826337484242622	0.958872018509088	not_robust	NA	NO PLEIOTROPIC SNPS FOR REMOVAL	NA	0.72368965850552
4187	finn-b-CHRONOTH	Other Chron's disease	8	5e-07	0.97254804616717	0.933080625050574	1.01368485928246	0.1878575031	-0.02783579991	0.02113666689	0.3059261115	-0.0293792322	0.02869604529	0.7653060246	0.01616678545	0.05174961722	0.530214787	-0.02372837198	0.03593872416	0.431998388327318	0.386684261563439	0.967695898992026	not_robust	NA	NO PLEIOTROPIC SNPS FOR REMOVAL	NA	0.603950818664311
4188	finn-b-CIRRHOSIS_BROAD	Cirrhosis, broad definition used in the article https://doi.org/10.1101/594523	17	5e-06	1.04152375045767	1.00530354355878	1.07904893971357	0.02426508628	0.04068478555	0.01805880421	0.5090376693	0.01799330023	0.0272486678	0.3232219052	0.04144533263	0.04057396775	0.5686140979	0.01782126946	0.03061567449	0.622554164983169	0.983220283557346	0.960694613932482	not_robust	NA	NO PLEIOTROPIC SNPS FOR REMOVAL	THERE WERE 1 OUTLITER SNPs IN RADIAL ANALYSIS	0.230167378329504
4189	finn-b-COPD_ASTHMA_INFECTIONS	COPD/asthma related infections	14	5e-06	1.00918514558566	0.796883758927509	1.27804669961079	0.9395191637	0.009143218677	0.1205049376	0.7165105249	-0.05982832032	0.1647589756	0.5807991793	0.1742075434	0.306942857	0.4515338043	-0.2206044721	0.2842181601	0.446541500159208	0.567718530355634	0.961194304996989	not_robust	NA	NO PLEIOTROPIC SNPS FOR REMOVAL	THERE WERE 1 OUTLITER SNPs IN RADIAL ANALYSIS	0.986419590123005
4190	finn-b-COPD_HOSPITAL	COPD, hospital admissions	25	5e-06	1.05434296280269	1.0068775127446	1.10404599282528	0.02434540147	0.05291778884	0.02350194812	0.02270688179	0.09007521634	0.03953561978	0.03964103806	0.135543388	0.06213929391	0.02757763206	0.1198742576	0.05109995824	0.846579753068075	0.150358627453913	0.964472983956795	not_robust	NA	NO PLEIOTROPIC SNPS FOR REMOVAL	THERE WERE 3 OUTLITER SNPs IN RADIAL ANALYSIS	0.230453068347979
4191	finn-b-COX_ARTHROSIS	Coxarthrosis [arthrosis of hip](FG)	6	5e-08	0.992469343144866	0.92643419504272	1.06321139952847	0.8296254736	-0.007559155417	0.03512913555	0.8903722221	-0.01069657898	0.07760522673	0.9738785853	-0.01347685693	0.3868507122	0.7774077516	-0.0316154468	0.105953314	0.917378977366034	0.988362499637667	0.976855219601347	not_robust	NA	NO PLEIOTROPIC SNPS FOR REMOVAL	NA	0.953871913172452
4192	finn-b-CREST	CR(E)ST syndrome	7	5e-06	0.991355981043971	0.98117747824572	1.00164007321979	0.09919308735	-0.008681595184	0.005265471915	0.3938582885	-0.01074726694	0.01260467651	0.5420932484	-0.01284943438	0.01965255771	0.4590568948	-0.01041260007	0.01316373253	0.946946387924027	0.815440237199899	0.957003796450121	not_robust	NA	NO PLEIOTROPIC SNPS FOR REMOVAL	NA	0.460654195175753
4193	finn-b-C_STROKE	STROKE	6	5e-07	0.869674751434846	0.730475036458366	1.03540043880249	0.1166280257	-0.1396359862	0.08899195686	0.06825630715	-0.214935714	0.1178820939	0.9581087331	-0.01359251297	0.2431952148	0.1253806149	-0.2598979716	0.1413600209	0.389684090534625	0.602978094585939	0.973293298230171	not_robust	NA	NO PLEIOTROPIC SNPS FOR REMOVAL	THERE WERE 1 OUTLITER SNPs IN RADIAL ANALYSIS	0.496696907225139
4194	finn-b-D3_ANAEMIA	Anaemias	14	5e-06	0.986048290977706	0.923067507443277	1.05332624569694	0.6765158874	-0.01404994893	0.03367497912	0.5370407668	-0.04028495929	0.0652605625	0.9882740177	0.00170101079	0.1133555592	0.6158015604	-0.05100698833	0.09921394595	0.924004307435908	0.880936859315615	0.966524552597159	not_robust	NA	NO PLEIOTROPIC SNPS FOR REMOVAL	THERE WERE 1 OUTLITER SNPs IN RADIAL ANALYSIS	0.904359792964913
4195	finn-b-D3_ANAEMIA_IRONDEF	Iron deficiency anaemia	14	5e-06	0.971578374273556	0.896574570869365	1.05285669260141	0.4817920821	-0.02883333995	0.04099003543	0.3601040955	-0.05457501175	0.05963395365	0.4177144287	-0.06260657559	0.07459486006	0.7345891184	-0.02677281794	0.07729012927	0.574255997787328	0.586663100816871	0.963205941983396	not_robust	NA	NO PLEIOTROPIC SNPS FOR REMOVAL	NA	0.83185688188082
4196	finn-b-D3_ANAEMIA_IRONDEF_NAS	Other and unspecified iron deficiency	13	5e-06	1.02759582108137	0.950457393976331	1.11099474652537	0.4941386381	0.02722191957	0.03981319514	0.9427610031	-0.003866846669	0.05385573746	0.5733072149	0.04169667503	0.07183457279	0.6721874457	-0.03329639707	0.07676954399	0.435815796264909	0.809628525276838	0.952120557319845	not_robust	NA	NO PLEIOTROPIC SNPS FOR REMOVAL	NA	0.839743491801961
4197	finn-b-D3_BLOOD	Diseases of the blood and blood-forming organs and certain disorders involving the immune mechanism	9	5e-06	1.00320300612988	0.85115989486271	1.18240565325315	0.9695788259	0.003197887433	0.08385365558	0.6964665418	-0.04575386317	0.1172891258	0.694634498	-0.08725475201	0.2132407202	0.7770245966	-0.06054834249	0.2066938011	0.563024434157307	0.653115564035187	0.966342959472257	not_robust	NA	NO PLEIOTROPIC SNPS FOR REMOVAL	THERE WERE 1 OUTLITER SNPs IN RADIAL ANALYSIS	0.992887976168673
4198	finn-b-D3_COAGDEF	Chronic Coagulation defects	50	5e-05	1.00628628194336	0.998590437208345	1.01404143630521	0.10962498	0.00626660569	0.003916919821	0.07352579197	0.01164665089	0.006508133911	0.06498241101	0.01252426469	0.006631151445	0.10581047	0.01777217106	0.01078596909	0.890016560653635	0.205765242290834	0.944558874179254	not_robust	NA	NO PLEIOTROPIC SNPS FOR REMOVAL	THERE WERE 2 OUTLITER SNPs IN RADIAL ANALYSIS	0.480715793460745
4199	finn-b-D3_HEREDOTHCLOFACTORS	Hereditary deficiency of other clotting factors	6	5e-07	0.997302000981193	0.993183380125695	1.00143770129864	0.2006996259	-0.002701645178	0.00211138468	0.2138109748	-0.003742223182	0.003010264409	0.2552435822	-0.004338090348	0.003269539013	0.2555803118	-0.004397931747	0.003426510048	0.647356498617722	0.460267397600631	0.983672538919692	not_robust	NA	NO PLEIOTROPIC SNPS FOR REMOVAL	NA	0.612056608436003
4200	finn-b-D3_IMMUNEMECHANISM	Certain disorders involving the immune mechanism	20	5e-06	0.946736955301848	0.909856756577012	0.985112058634636	0.00693577286	-0.05473399069	0.02027250588	0.2506328408	-0.03807900058	0.03314636928	0.9457087254	0.003244619418	0.04698733827	0.5345325037	-0.02589052787	0.0409269482	0.713163512161021	0.17576727021388	0.960579510094444	all_significant	NA	NO PLEIOTROPIC SNPS FOR REMOVAL	THERE WERE 3 OUTLITER SNPs IN RADIAL ANALYSIS	0.106495428763411
4201	finn-b-D3_NUTRIANAEMIA	Nutritional anaemias	13	5e-06	1.03458829828183	0.960190994863258	1.11475003688629	0.371818327	0.03400356814	0.03807481095	0.7904044492	-0.01828367294	0.0687910979	0.9964727179	0.0004868947234	0.1076654749	0.5320620416	-0.06597060215	0.1025328662	0.863650901795493	0.731588678210048	0.961922644415637	not_robust	NA	NO PLEIOTROPIC SNPS FOR REMOVAL	THERE WERE 1 OUTLITER SNPs IN RADIAL ANALYSIS	0.764863030226926
4202	finn-b-D3_OTHERANAEMIA	Other anaemias	8	5e-06	1.05080462917997	0.926060006661173	1.1923529369194	0.4421295255	0.04955618421	0.06447572889	0.5690755812	0.05072515547	0.0890831682	0.2572795637	-0.1737568626	0.1388212904	0.5685198607	0.07716226366	0.1289810515	0.485702110500281	0.115840181319294	0.934111743139277	not_robust	NA	NO PLEIOTROPIC SNPS FOR REMOVAL	THERE WERE 1 OUTLITER SNPs IN RADIAL ANALYSIS	0.814892117928812
4203	finn-b-D3_SARCOIDOSIS	Sarcoidosis	6	5e-07	0.974038812624899	0.923979081922933	1.02681070065486	0.3284951197	-0.02630412744	0.02691924427	0.139398915	-0.05097847852	0.03449075533	0.2956478358	-0.1741614908	0.1448899917	0.239322107	-0.05390251901	0.04036554103	0.425888187221869	0.357535914195776	0.975818250035972	not_robust	NA	NO PLEIOTROPIC SNPS FOR REMOVAL	THERE WERE 3 OUTLITER SNPs IN RADIAL ANALYSIS	0.731710949860184
4204	finn-b-D3_VONVILLEBRAND	Von Willebrand disease	16	5e-06	1.0117248734473	1.00156057468878	1.02199232419869	0.02365488526	0.01165666972	0.005151689522	0.1622806117	0.01069645367	0.007654308023	0.03622741242	0.01798549482	0.007765474728	0.2907984298	0.01074296091	0.009811143326	0.371740251307516	0.296564441677307	0.937462970105922	not_robust	NA	NO PLEIOTROPIC SNPS FOR REMOVAL	NA	0.225778748916133
4205	finn-b-DERMATOPOLY_FG	Dermatopolymyositis (FG)	56	5e-05	1.00031861897379	0.993016029501647	1.0076749113182	0.9320883021	0.0003185682255	0.003738286119	0.2027514349	-0.008156984509	0.006403904812	0.4114416276	-0.005784397364	0.006987890376	0.2401581333	-0.01152374685	0.009704717227	0.760213289219523	0.289738633124623	0.938451819792627	not_robust	NA	NO PLEIOTROPIC SNPS FOR REMOVAL	THERE WERE 4 OUTLITER SNPs IN RADIAL ANALYSIS	0.985170333542923
4206	finn-b-DIABETES_FG	Diabetes, varying definitions	51	5e-08	0.951923867252739	0.911820052029146	0.993791534885489	0.02485860123	-0.04927021876	0.02196040867	0.4034966603	-0.03287112519	0.0393481134	0.04845533123	-0.09478740541	0.04683498506	0.09348549943	-0.07471169084	0.04369379311	0.873905122889381	0.25661224778563	0.989312685204355	not_robust	NA	NO PLEIOTROPIC SNPS FOR REMOVAL	THERE WERE 8 OUTLITER SNPs IN RADIAL ANALYSIS	0.232909873973327
4207	finn-b-DIS_THYROID_OTH	Other disorders of thyroid	10	5e-06	1.01396968944772	1.00574276420781	1.02226391052243	0.0008447688793	0.01387301266	0.00415646697	0.1947205138	0.01175054518	0.009061601629	0.4451881927	0.007732835128	0.009630235862	0.3201610973	0.01097804388	0.01043396814	0.959670092960577	0.375347925258322	0.958721396195927	all_significant	NA	NO PLEIOTROPIC SNPS FOR REMOVAL	NA	0.0251508079989019
4208	finn-b-DM_BCKGRND_RETINA	Background diabetic retinopathy	7	5e-08	0.984798626636071	0.960411700951158	1.00980478899185	0.2311738403	-0.01531809867	0.01279343501	0.03582887587	-0.03168575888	0.01509662192	0.06166367719	-0.05576564606	0.02324113541	0.09632834139	-0.03313525589	0.01681852809	0.467001651160556	0.0879643195183662	0.989261509447085	not_robust	NA	NO PLEIOTROPIC SNPS FOR REMOVAL	THERE WERE 1 OUTLITER SNPs IN RADIAL ANALYSIS	0.642644196607906
4209	finn-b-DM_BCKGRND_RETINA_NONPROLIF	Severe non-proliferative background diabetic retinopathy	14	5e-06	0.995672201488408	0.975992187238146	1.01574904571944	0.6702378102	-0.004337190539	0.01018546272	0.8818487842	0.002071857467	0.01394007756	0.4235597456	-0.0164447806	0.01984884894	0.967400183	0.0006901139487	0.01656405943	0.459518026643948	0.487869529929984	0.961938414764021	not_robust	NA	NO PLEIOTROPIC SNPS FOR REMOVAL	THERE WERE 2 OUTLITER SNPs IN RADIAL ANALYSIS	0.901921537639297
4210	finn-b-DM_HYPOGLYC	Diabetic hypoglycemia	8	5e-08	0.971587202042819	0.93770968975527	1.00668863880436	0.1114197458	-0.02882425398	0.01810746076	0.08289107067	-0.04666573306	0.02690982453	0.1372256665	-0.06359743204	0.03708955634	0.09168017156	-0.05452361884	0.02790931542	0.649603861966522	0.296283839189149	0.991273851504537	not_robust	NA	NO PLEIOTROPIC SNPS FOR REMOVAL	NA	0.48302932291577
4211	finn-b-DM_MACULOPATHY	Diabetic maculopathy (DM_MACULOPATHY)	6	5e-08	0.981055285486252	0.944493266272108	1.01903264697625	0.3236251166	-0.01912646475	0.019377682	0.333667068	-0.01908847049	0.01974491152	0.07113224497	-0.07607208151	0.0311644035	0.08401981549	-0.04222430729	0.01961989076	0.282911863568678	0.0927687331838328	0.974708514189347	not_robust	NA	NO PLEIOTROPIC SNPS FOR REMOVAL	NA	0.727245673181889
4212	finn-b-DM_NEPHROPATHY	Diabetic nephropathy	12	5e-06	1.02811690435829	0.996631088036634	1.06059742839211	0.08057697925	0.02772888076	0.01586912259	0.2407974585	0.0349299603	0.02977841691	0.4504727963	0.04020721966	0.05119868351	0.1779053766	0.04264576701	0.02962925518	0.922152412125226	0.79027430817516	0.954991840654779	not_robust	NA	NO PLEIOTROPIC SNPS FOR REMOVAL	NA	0.415224111800582
4213	finn-b-DM_NEPHROPATHY_EXMORE	Diabetic nephropathy (more controls excluded)	12	5e-06	0.966463287003944	0.931832519808524	1.00238107736184	0.06691311955	-0.03411196657	0.01861745595	0.02943493346	-0.06422691038	0.02949419346	0.1872070166	-0.05570167282	0.03934188267	0.06188607038	-0.06220046008	0.02992939802	0.785115711444329	0.513573313390441	0.966449443942783	not_robust	NA	NO PLEIOTROPIC SNPS FOR REMOVAL	NA	0.378322822480357
4214	finn-b-DM_OTHER_WIDE	Other diabetes, wide definition	49	5e-08	0.961978215171486	0.921438300461483	1.0043017378386	0.07763173243	-0.03876347392	0.02196733966	0.2497917824	-0.04582146993	0.03981514543	0.02814008179	-0.1069862407	0.04722698966	0.1256440434	-0.06390578728	0.04100019262	0.855928777369205	0.0963691295333568	0.988556338894338	not_robust	NA	NO PLEIOTROPIC SNPS FOR REMOVAL	THERE WERE 6 OUTLITER SNPs IN RADIAL ANALYSIS	0.411081065266586
4215	finn-b-DM_PERIPHATHERO	Peripheral atherosclerosis	7	5e-07	1.03886514864012	0.929051121010912	1.16165921621699	0.5035428392	0.03812891413	0.05700021827	0.3832198651	0.05553637726	0.06369004402	0.4084334892	0.2037529396	0.2259053007	0.1624853056	0.1426253928	0.08958741228	0.146005857928843	0.481733286777502	0.970010149485485	not_robust	NA	NO PLEIOTROPIC SNPS FOR REMOVAL	THERE WERE 2 OUTLITER SNPs IN RADIAL ANALYSIS	0.844580137684006
4216	finn-b-DM_RETINA_PROLIF	Proliferative diabetic retinopathy (DM_RETINA_PROLIF)	10	5e-08	0.972938792328069	0.939364813814162	1.00771274343694	0.1257248859	-0.02743410491	0.01791696796	0.03689104491	-0.05248221586	0.02514759247	0.09424250555	-0.06042024705	0.03183187351	0.08582991944	-0.05355041094	0.02776279962	0.699110008599096	0.201554700387074	0.99305645414611	not_robust	NA	NO PLEIOTROPIC SNPS FOR REMOVAL	THERE WERE 1 OUTLITER SNPs IN RADIAL ANALYSIS	0.516081125522073
4217	finn-b-DM_RETINOPATHY	Diabetic retinopathy (DM_RETINOPATHY)	9	5e-08	1.01302502785908	0.926888224397031	1.10716662490396	0.7753147761	0.01294093163	0.0453383827	0.7577024205	-0.02097340474	0.06798525521	0.3561490518	-0.09590309399	0.09708590533	0.2970017469	-0.08203216967	0.07353542565	0.605616781771503	0.22976325260226	0.992313881154977	not_robust	NA	REMOVED 2 PLEIOTROPIC SNP	THERE WERE 2 OUTLITER SNPs IN RADIAL ANALYSIS	0.941226042570507
4218	finn-b-DM_RETINOPATHY_EXMORE	Diabetic retinopathy (more controls excluded)	9	5e-08	0.959548454451667	0.905175418470956	1.01718762756053	0.1653168899	-0.04129246512	0.02976227366	0.03723117458	-0.07435300166	0.03569138235	0.05571628986	-0.1012328557	0.04418506775	0.07831697972	-0.07276737863	0.03606150042	0.443352471556284	0.107523177152518	0.994091940548923	not_robust	NA	REMOVED 3 PLEIOTROPIC SNP	NA	0.575413071668613
4219	finn-b-DM_VITREOUS_BLEEDING	Vitreous bleeding (caused by prolif. dmrp when together with H36.03*)	71	5e-05	1.02106682627488	1.00656499172483	1.03577759239621	0.004282090348	0.02084798883	0.007298190208	0.07787648067	0.02530191106	0.01435046397	0.4839205564	0.01198309574	0.01702607858	0.1907545877	0.03042238524	0.02302724357	0.997597797800632	0.532267036855669	0.945988045598674	all_significant	NA	NO PLEIOTROPIC SNPS FOR REMOVAL	THERE WERE 6 OUTLITER SNPs IN RADIAL ANALYSIS	0.0761626559742896
4220	finn-b-DRY_AMD	Dry age-related macular degeneration (includes geographic atrophy)	13	5e-06	1.09020277326018	1.05862981587716	1.12271737390977	8.42e-09	0.08636370945	0.01499401226	0.01380269867	0.0922478332	0.03746321604	0.02869501623	0.08981155346	0.03570066858	0.02936176116	0.09399724292	0.03801794782	0.958136980814697	0.901060073029235	0.954115848405225	all_significant	NA	REMOVED 5 PLEIOTROPIC SNP	THERE WERE 3 OUTLITER SNPs IN RADIAL ANALYSIS	1.33297310344828e-06
4221	finn-b-E4_ACROMEG	Acromegaly and pituitary gigantism	9	5e-06	0.994053710167853	0.981687643220737	1.00657554928221	0.350400928	-0.005964039411	0.006386767385	0.1919632272	-0.01104743162	0.008466805645	0.2647322886	-0.01103124912	0.009099656201	0.06147171245	-0.01986489225	0.009139125535	0.270220701714804	0.449859381610313	0.93166482301861	not_robust	NA	NO PLEIOTROPIC SNPS FOR REMOVAL	NA	0.749267239873011
4222	finn-b-E4_ADDISON	Adrenocortical insufficiency	9	5e-06	1.0367278878131	1.01200935094271	1.06205018003857	0.003393971498	0.03606949155	0.01231208197	0.006484317154	0.05090944303	0.01870138078	0.1310396637	0.05120999726	0.02995011336	0.08609593477	0.05744267502	0.02935689351	0.584599369727286	0.588207563225885	0.89324165125291	all_significant	NA	NO PLEIOTROPIC SNPS FOR REMOVAL	THERE WERE 1 OUTLITER SNPs IN RADIAL ANALYSIS	0.0659831490059283
4223	finn-b-E4_DIABETES	Diabetes mellitus	50	5e-08	0.942494998725328	0.905866724764897	0.980604318866883	0.003406230955	-0.05922466607	0.02022368398	0.1414278583	-0.05302774955	0.03606116679	0.03529932622	-0.09772165845	0.04511375965	0.09083991007	-0.06939153784	0.0402281873	0.954390870021709	0.315209212298304	0.988828536447653	all_significant	NA	NO PLEIOTROPIC SNPS FOR REMOVAL	THERE WERE 6 OUTLITER SNPs IN RADIAL ANALYSIS	0.0659831490059283
4224	finn-b-E4_DM1COMA	Type 1 diabetes with coma	8	5e-08	0.990406432046566	0.974022153419554	1.00706631486306	0.2573602278	-0.00963988268	0.008510891905	0.0398000651	-0.0214444957	0.01043112571	0.05088873381	-0.03601209345	0.01479576897	0.08801639452	-0.02287352684	0.01154486029	0.512389636689904	0.0656134988041886	0.991488719398029	not_robust	NA	NO PLEIOTROPIC SNPS FOR REMOVAL	THERE WERE 1 OUTLITER SNPs IN RADIAL ANALYSIS	0.665258461190781
4225	finn-b-E4_DM1KETO	Type 1 diabetes with ketoacidosis	9	5e-08	0.990999093556143	0.975633009209682	1.00660719159619	0.2567811481	-0.009041659329	0.007973019952	0.03647463208	-0.02101068287	0.0100452853	0.05003461348	-0.03098999333	0.01310828146	0.06429232528	-0.02241824799	0.01045229307	0.581993766307719	0.0586222621266153	0.992013330174687	not_robust	NA	NO PLEIOTROPIC SNPS FOR REMOVAL	THERE WERE 1 OUTLITER SNPs IN RADIAL ANALYSIS	0.665258461190781
4226	finn-b-E4_DM1NASCOMP	Type 1 diabetes with other specified/multiple/unspecified complications	13	5e-08	1.00820578988592	0.988608864283987	1.02819118003326	0.4144825389	0.008172305445	0.0100147026	0.815359328	0.00374486276	0.01603673177	0.8345644371	-0.003956859322	0.01850161973	0.6634770521	-0.008220782051	0.01842866158	0.757531744836907	0.40721933285778	0.996526371186461	not_robust	NA	NO PLEIOTROPIC SNPS FOR REMOVAL	THERE WERE 2 OUTLITER SNPs IN RADIAL ANALYSIS	0.79583441309754
4227	finn-b-E4_DM1NEU	Type 1 diabetes with neurological complications	7	5e-07	1.00042604661029	0.987374607122945	1.01365000428016	0.9493071819	0.0004259558782	0.006699860345	0.9504434009	-0.0006835153974	0.01099783895	0.699357264	-0.008847271394	0.02162285169	0.8984946113	-0.001544274375	0.0116056433	0.768750807301687	0.6569070421066	0.982855411970387	not_robust	NA	NO PLEIOTROPIC SNPS FOR REMOVAL	NA	0.988851783569691
4228	finn-b-E4_DM1NOCOMP	Type 1 diabetes without complications	14	5e-08	1.02504383096595	1.00219538590467	1.04841318387519	0.03150196968	0.02473537359	0.01150122144	0.02617069165	0.04158938961	0.01870304486	0.02529026464	0.0638999619	0.02502192828	0.04906175822	0.03785392402	0.01743839228	0.816754918136517	0.0805967121259582	0.995117022015403	not_robust	NA	NO PLEIOTROPIC SNPS FOR REMOVAL	THERE WERE 2 OUTLITER SNPs IN RADIAL ANALYSIS	0.256840255088972
4229	finn-b-E4_DM1OPTH	Type 1 diabetes with ophthalmic complications	13	5e-08	1.00857001093173	0.986076238951243	1.03157689717045	0.4583622473	0.008533496857	0.0115077055	0.3471516751	0.01557369019	0.01656549179	0.6180304196	0.01264946025	0.02465313027	0.248541107	0.02152610315	0.01774906933	0.636543342188315	0.848867261756028	0.993973859583903	not_robust	NA	NO PLEIOTROPIC SNPS FOR REMOVAL	THERE WERE 3 OUTLITER SNPs IN RADIAL ANALYSIS	0.821675241515191
4230	finn-b-E4_DM1REN	Type 1 diabetes with renal complications	7	5e-08	0.985545288644269	0.96761452744383	1.00380832286057	0.1201253525	-0.01456019845	0.009368004087	0.03224263634	-0.02285483337	0.01067289849	0.05330032686	-0.03551471469	0.01410396396	0.07652805188	-0.02372707011	0.01110600907	0.491501328902419	0.0923404305403959	0.989523922747865	not_robust	NA	NO PLEIOTROPIC SNPS FOR REMOVAL	NA	0.503939730957689
4231	finn-b-E4_DM1_STRICT	Type 1 diabetes, strict (exclude DM2)	11	5e-08	1.00572412959177	0.996749398901214	1.01477966874939	0.2120064601	0.005707809013	0.004573318772	0.753076284	0.003211177976	0.01020764324	0.8631681439	-0.002706593709	0.01526215401	0.861066818	0.001749671558	0.009742982	0.97526211563036	0.532833260408234	0.995653150210933	not_robust	NA	NO PLEIOTROPIC SNPS FOR REMOVAL	NA	0.621675459464751
4232	finn-b-E4_DM2COMA	Type 2 diabetes with coma	12	5e-06	0.963082283816222	0.930586114653538	0.996713222769279	0.03171436348	-0.03761642554	0.01751236479	0.4311751341	-0.02579738092	0.03277179839	0.1699302266	-0.08948062804	0.06049983074	0.4645104255	-0.02779717438	0.03668262964	0.853016403629264	0.375321615446013	0.951927603213913	not_robust	NA	NO PLEIOTROPIC SNPS FOR REMOVAL	THERE WERE 3 OUTLITER SNPs IN RADIAL ANALYSIS	0.257700252631292
4233	finn-b-E4_DM2KETO	Type 2 diabetes with ketoacidosis	13	5e-06	0.999411402620047	0.989769954297844	1.00914676925665	0.9052419225	-0.0005887706714	0.004945898765	0.8350405543	0.002446875631	0.01175019319	0.8159653344	0.003053844395	0.01281057431	0.7757137526	0.003491770322	0.01198233106	0.980286934252357	0.713728159196655	0.876992075920497	not_robust	NA	NO PLEIOTROPIC SNPS FOR REMOVAL	THERE WERE 1 OUTLITER SNPs IN RADIAL ANALYSIS	0.97764424046048
4234	finn-b-E4_DM2NASCOMP	Type 2 diabetes with other specified/multiple/unspecified complications	51	5e-08	0.973140541134057	0.940023206861572	1.00742461025023	0.12325385	-0.02722676618	0.01766528045	0.5280726812	-0.02559193655	0.04056090542	0.1883771055	-0.064902599	0.04865329167	0.4142660319	-0.03439299811	0.04177627115	0.992209867850465	0.382806447689741	0.983392271846506	not_robust	NA	NO PLEIOTROPIC SNPS FOR REMOVAL	THERE WERE 5 OUTLITER SNPs IN RADIAL ANALYSIS	0.510901974625
4235	finn-b-E4_DM2OPTH	Type 2 diabetes with ophthalmic complications	14	5e-06	0.965327285338221	0.938638761036078	0.992774650377603	0.01362695104	-0.03528807935	0.01430433698	0.1760023153	-0.0367792003	0.0271800915	0.0434162609	-0.1008575151	0.04467918133	0.07223240502	-0.05961795596	0.03047116262	0.913716352549457	0.127441651272609	0.97393628095922	not_robust	NA	NO PLEIOTROPIC SNPS FOR REMOVAL	THERE WERE 1 OUTLITER SNPs IN RADIAL ANALYSIS	0.168628927829218
4236	finn-b-E4_DM2PERIPH	Type 2 diabetes with peripheral circulatory complications	17	5e-06	0.988607132382612	0.972274702847534	1.00521391674122	0.1776128854	-0.01145826351	0.008499303493	0.7214329477	-0.006031926253	0.01691774478	0.4721551681	-0.01538247711	0.02085552608	0.7994272053	-0.00586398503	0.02269743091	0.976881299044306	0.812786284205712	0.937435573584375	not_robust	NA	NO PLEIOTROPIC SNPS FOR REMOVAL	NA	0.591313094177955
4237	finn-b-E4_DMNAS	Unspecified diabetes	8	5e-08	1.02798757214354	0.983930421292946	1.07401745653207	0.2167870518	0.02760307761	0.0223485572	0.1622144755	0.04704286739	0.03365824821	0.6998842022	-0.01997291613	0.04937929546	0.4790019242	-0.03553899932	0.04753118874	0.594018240031737	0.305915546706046	0.990645118730023	not_robust	NA	NO PLEIOTROPIC SNPS FOR REMOVAL	THERE WERE 2 OUTLITER SNPs IN RADIAL ANALYSIS	0.625099077085413
4238	finn-b-E4_DMNASNASCOMP	Unspecified diabetes with multiple/unspecified complications	6	5e-06	1.02120719330743	1.0031302093382	1.03960993493642	0.02128009224	0.02098545034	0.009112311175	0.4408102704	0.01351422326	0.01753213964	0.6028897713	0.0115083752	0.02040576503	0.8237860936	0.004531220079	0.01931046937	0.823141319975436	0.5628978419641	0.962748042250174	not_robust	NA	NO PLEIOTROPIC SNPS FOR REMOVAL	NA	0.216143591756283
4239	finn-b-E4_ENDOGLAND	Disorders of other endocrine glands	14	5e-06	1.02725597322852	0.9354813619087	1.12803405551619	0.5733026562	0.02689114354	0.04774755109	0.9944354394	-0.0004689829365	0.06724541888	0.3570420982	0.09268550089	0.09676466441	0.8573537457	-0.01670040786	0.09108587808	0.544812342657724	0.442075748453799	0.955367759207799	not_robust	NA	NO PLEIOTROPIC SNPS FOR REMOVAL	NA	0.865073569587907
4240	finn-b-E4_ENDOMETPOSTOP	Postprocedural endocrine and metabolic disorders, not elsewhere classified	6	5e-06	1.04111848096034	0.967895171430416	1.11988128817221	0.2788124775	0.04029559772	0.03720769861	0.1103996138	0.05955479103	0.0373056924	0.09356661646	0.1589643614	0.07254669951	0.1493784005	0.07157510622	0.04203911069	0.135804847133626	0.144971642164311	0.970348154930238	not_robust	NA	NO PLEIOTROPIC SNPS FOR REMOVAL	NA	0.683775686005609
4241	finn-b-E4_ENDONUTRMET	Endocrine, nutritional and metabolic diseases	16	5e-08	1.0627869323905	0.975551156033482	1.15782350999668	0.1634546934	0.06089463937	0.04369761165	0.06059776806	0.1345242859	0.07169202941	0.1019971649	0.2094862312	0.1197079958	0.1706561738	0.116863796	0.08120485507	0.845031640334962	0.184675807197668	0.981380457052122	not_robust	NA	NO PLEIOTROPIC SNPS FOR REMOVAL	THERE WERE 3 OUTLITER SNPs IN RADIAL ANALYSIS	0.5724031254
4242	finn-b-E4_GILBERT	Gilbert syndrome	40	5e-05	0.998681076373261	0.995802259629022	1.00156821563913	0.3702082879	-0.001319794172	0.001472847676	0.6063557446	-0.001517710791	0.002945396537	0.5093942952	-0.001466896684	0.002202338748	0.4435275454	-0.001716103819	0.002216844737	0.949730716418235	0.906866026648833	0.936053701726329	not_robust	NA	NO PLEIOTROPIC SNPS FOR REMOVAL	THERE WERE 4 OUTLITER SNPs IN RADIAL ANALYSIS	0.764863030226926
4243	finn-b-E4_GOITREMULTINOD	Nontoxic multinodular goitre	23	5e-08	1.02719358609042	1.00506378642897	1.04981064640107	0.01575436269	0.02683040986	0.01111193943	0.4530973634	0.01541495349	0.02054611385	0.7665071545	-0.01040124071	0.03457587574	0.6017112996	0.01427229999	0.02695054248	0.891391466210481	0.253415371767056	0.982804944738091	all_significant	NA	NO PLEIOTROPIC SNPS FOR REMOVAL	NA	0.180369773341122
4244	finn-b-E4_HYPERALDO	Hyperaldosteronism	7	5e-06	0.996862687669921	0.97501912602003	1.01919561529512	0.7810315952	-0.003142244012	0.01130405497	0.497772418	-0.01202407973	0.01773466077	0.2522323229	-0.04472467638	0.03456506967	0.4660474917	-0.01813297161	0.02330259419	0.684388193925944	0.245664413470436	0.95029026842277	not_robust	NA	NO PLEIOTROPIC SNPS FOR REMOVAL	NA	0.944603807577239
4245	finn-b-E4_HYPERLIPMIX	Mixed hyperlipidaemia	10	5e-06	0.990504797570678	0.96776407505335	1.01377988633898	0.4207629635	-0.009540569271	0.01185019197	0.8675117833	0.002537090611	0.0152085636	0.6422753787	0.009471309095	0.01962362573	0.9206138868	0.001693495357	0.01652328499	0.429400607307147	0.260021124293222	0.965232081424195	not_robust	NA	NO PLEIOTROPIC SNPS FOR REMOVAL	THERE WERE 1 OUTLITER SNPs IN RADIAL ANALYSIS	0.800593099085046
4246	finn-b-E4_HYPERPARA	Hyperparathyroidism	14	5e-06	0.993847545361311	0.932204099123866	1.05956726037681	0.8501662061	-0.006171458977	0.03266940756	0.7147971831	-0.01529753919	0.04186278307	0.959174555	0.002942456589	0.05629471315	0.6067310013	-0.02512805211	0.04763591962	0.150417029938821	0.842580833965999	0.959502782570283	not_robust	NA	NO PLEIOTROPIC SNPS FOR REMOVAL	NA	0.959603290737451
4247	finn-b-E4_HYPODRUG	Drug-induced hypoglycaemia without coma	49	5e-05	1.00441988046442	0.996291787717484	1.01261428500125	0.2874059075	0.004410141479	0.004145533788	0.290781645	0.006688358244	0.0063312237	0.719827422	-0.002628469329	0.007284076352	0.8893155295	0.00146710368	0.01048595705	0.678358358297531	0.232502103263527	0.933454800088041	not_robust	NA	NO PLEIOTROPIC SNPS FOR REMOVAL	THERE WERE 6 OUTLITER SNPs IN RADIAL ANALYSIS	0.693570694595165
4248	finn-b-E4_HYPOGLYC	Hypoglycaemia, other or unspecified	55	5e-05	0.985414258745939	0.971373833546081	0.999657626966276	0.04477428828	-0.01469315897	0.007321799649	0.2665798501	-0.01825436626	0.01643096784	0.2736047404	-0.01449854396	0.01310576005	0.2062039568	-0.0206325224	0.01612590976	0.926410278068208	0.984462222175332	0.952120628758064	not_robust	NA	NO PLEIOTROPIC SNPS FOR REMOVAL	THERE WERE 6 OUTLITER SNPs IN RADIAL ANALYSIS	0.311713765003333
4249	finn-b-E4_HYPOPARA	Hypoparathyroidism	10	5e-06	0.999907296507481	0.981868146812362	1.01827786638644	0.9920365448	-9.27e-05	0.009288541786	0.945927872	0.001163235207	0.01715146812	0.5581491598	0.01199676313	0.01963427449	0.9622510063	0.001069380898	0.02197543273	0.843940258113095	0.445165496079871	0.963379425891281	not_robust	NA	NO PLEIOTROPIC SNPS FOR REMOVAL	NA	0.999376860953564
4250	finn-b-E4_HYTHY_AI_STRICT	Hypothyroidism, strict autoimmune	48	5e-08	1.0400762205127	1.00001625059626	1.0817409655403	0.04990108433	0.03929399942	0.02003966784	0.1836399358	0.04200248351	0.03158958309	0.8159794413	0.01155747963	0.04937894037	0.1961277046	0.04926521865	0.03756983805	0.612983572616684	0.538753837041836	0.987769775437632	not_robust	NA	NO PLEIOTROPIC SNPS FOR REMOVAL	THERE WERE 1 OUTLITER SNPs IN RADIAL ANALYSIS	0.332936363728681
4251	finn-b-E4_HYTHY_AI_STRICT_PURCH	Hypothyroidism, strict autoimmune, 3 medication purchases required	48	5e-08	1.04336014949748	1.00068636053411	1.08785374168423	0.04634879322	0.04244641795	0.02130627186	0.153440674	0.0518696	0.03633640048	0.3382726607	0.05579353447	0.05765797319	0.1902510163	0.05597673734	0.04211819293	0.839185281170106	0.800395155843933	0.985991605621848	not_robust	NA	NO PLEIOTROPIC SNPS FOR REMOVAL	THERE WERE 5 OUTLITER SNPs IN RADIAL ANALYSIS	0.316647782251518
4252	finn-b-E4_HYTHYNAS	Hypothyroidism, other/unspecified	45	5e-08	1.06479923111741	1.01825055907748	1.11347584588161	0.005904667177	0.06278626601	0.0228062497	0.09095518278	0.06018861841	0.03560655032	0.5072201014	0.03906853836	0.05841894602	0.1924591249	0.05643628894	0.04263720022	0.687492469470516	0.657677183609549	0.986893952943161	all_significant	NA	NO PLEIOTROPIC SNPS FOR REMOVAL	THERE WERE 3 OUTLITER SNPs IN RADIAL ANALYSIS	0.095472255307331
4253	finn-b-E4_IRON_MET	Disorders of iron metabolism	11	5e-06	0.997208584169308	0.993024717700678	1.00141007833473	0.1925352399	-0.002795319097	0.002145104186	0.4854217881	-0.001929005096	0.002765166816	0.6873814518	-0.00124437136	0.002993593392	0.6493183133	-0.001212640968	0.002587113972	0.582969678878869	0.430389451801603	0.984270678565427	not_robust	NA	NO PLEIOTROPIC SNPS FOR REMOVAL	THERE WERE 1 OUTLITER SNPs IN RADIAL ANALYSIS	0.606962235012645
4254	finn-b-E4_LACTONAS	Lactose intolerance, other/unspecified	10	5e-06	0.999957362553379	0.977285706709718	1.02315496897134	0.9970924753	-4.26e-05	0.01170081565	0.7929213149	0.003561600695	0.01356701904	0.574363798	0.01581117872	0.02700541744	0.8179992526	0.003326277272	0.01403775223	0.221801503427382	0.529919032151138	0.962089734858212	not_robust	NA	NO PLEIOTROPIC SNPS FOR REMOVAL	NA	0.999376860953564
4255	finn-b-E4_LACTOSEINT	Lactose intolerance	11	5e-06	1.01103444102937	0.989706274850573	1.03282222910216	0.3130627296	0.01097400576	0.01087810087	0.1372558614	0.01897978679	0.01277164443	0.4285309019	0.01699459677	0.0204996013	0.1763744531	0.01914565436	0.01316001812	0.23552930559607	0.732065458866098	0.977881969123523	not_robust	NA	NO PLEIOTROPIC SNPS FOR REMOVAL	NA	0.718276357617991
4256	finn-b-E4_LIPOPROT	Disorders of lipoprotein metabolism and other lipidaemias	17	5e-08	0.929913074879092	0.867943249080353	0.996307451837823	0.03890998559	-0.07266416508	0.03518611359	0.4746920764	-0.03767708208	0.05270512455	0.2964308987	0.1005556705	0.09295298171	0.7855214223	-0.02045834273	0.07392568491	0.592689423416312	0.0597323980753052	0.979205823578187	not_robust	NA	NO PLEIOTROPIC SNPS FOR REMOVAL	THERE WERE 4 OUTLITER SNPs IN RADIAL ANALYSIS	0.285361884421134
4257	finn-b-E4_LIPOPROTNAS	Disorder of lipoprotein metabolism, unspecified	17	5e-06	0.994494045972373	0.962612881337163	1.02743109576994	0.7397963744	-0.005521167662	0.01662386363	0.6074115774	0.01517560207	0.02953763401	0.4418398711	-0.03909450694	0.04948688007	0.5565198579	0.02452913139	0.04084111499	0.89057502277184	0.462713496000894	0.954297662072533	not_robust	NA	NO PLEIOTROPIC SNPS FOR REMOVAL	NA	0.928357614350888
4258	finn-b-E4_METABO	Other metabolic disorders	10	5e-06	1.02222621227418	0.977561397211753	1.06893176432791	0.334847444	0.02198281002	0.02279438198	0.5268685295	0.02110193476	0.03334727073	0.07011154923	0.138015461	0.06606322527	0.4378895982	0.03977764384	0.04900377005	0.601527126101372	0.0938917791878613	0.963268126323338	not_robust	NA	NO PLEIOTROPIC SNPS FOR REMOVAL	THERE WERE 1 OUTLITER SNPs IN RADIAL ANALYSIS	0.735106632506358
4259	finn-b-E4_METABOLIA	Metabolic disorders	11	5e-08	0.880993499579615	0.781636819616288	0.992979766079283	0.03794993082	-0.1267050315	0.06105104073	0.5461409764	-0.05671385322	0.09396667477	0.699361709	0.07451762422	0.186870872	0.7395364204	-0.0466068639	0.1363357508	0.52822509335377	0.281112480510964	0.979573222248409	not_robust	NA	NO PLEIOTROPIC SNPS FOR REMOVAL	THERE WERE 3 OUTLITER SNPs IN RADIAL ANALYSIS	0.281942347013258
4260	finn-b-E4_MINERAL_MET	Disorders of mineral metabolism	12	5e-06	1.00453028704436	0.980161268555293	1.02950517426256	0.7182883761	0.004520056182	0.0125297027	0.7281769288	0.005885507699	0.01693419621	0.5574061258	-0.01253028683	0.02064433563	0.6929005474	0.006892378077	0.01699812288	0.544473835070404	0.306892265890091	0.967846552155691	not_robust	NA	NO PLEIOTROPIC SNPS FOR REMOVAL	NA	0.919728275918377
4261	finn-b-E4_NUTRIDEF	Other nutritional deficiencies	9	5e-07	1.00463959971186	0.900564834516424	1.12074187956847	0.9338839668	0.004628869944	0.05579693293	0.1755780282	0.08021795059	0.05922344606	0.2302539225	0.2090969389	0.1591250749	0.1527461099	0.09734177575	0.06160607567	0.111817090386402	0.215146444044789	0.972694077334435	not_robust	NA	NO PLEIOTROPIC SNPS FOR REMOVAL	THERE WERE 2 OUTLITER SNPs IN RADIAL ANALYSIS	0.985170333542923
4262	finn-b-E4_OBESITYCAL	Obesity due to excess calories	18	5e-06	1.06853436434381	0.994941103039289	1.14757113189497	0.06865289484	0.06628795655	0.03640800666	0.229515333	0.05712248481	0.04753835829	0.5606365049	0.06295471904	0.1059349211	0.2237021362	0.07714292294	0.06108794718	0.198053304571381	0.973574902168543	0.968032121576801	not_robust	NA	NO PLEIOTROPIC SNPS FOR REMOVAL	THERE WERE 3 OUTLITER SNPs IN RADIAL ANALYSIS	0.383343074921847
4263	finn-b-E4_OBESITY	Obesity	7	5e-08	1.01692359664305	0.912844576990485	1.13286930489178	0.7606388144	0.01678198803	0.05508756848	0.2159358684	0.06863633321	0.05546785362	0.3720369737	0.1683712789	0.1717856219	0.1820236076	0.08896247547	0.05895301045	0.129739897688947	0.393733266406064	0.981229671432318	not_robust	NA	NO PLEIOTROPIC SNPS FOR REMOVAL	THERE WERE 1 OUTLITER SNPs IN RADIAL ANALYSIS	0.933185372646302
4264	finn-b-E4_OBESITY_HYPER	Obesity and other hyperalimentation	8	5e-08	1.00399925929024	0.906971260801777	1.11140733584464	0.9386473462	0.003991283511	0.05185499943	0.3031328036	0.05857377978	0.05688219189	0.2808919074	0.1874523578	0.1582134049	0.1669056342	0.09305861073	0.06033753255	0.140407917677432	0.267346775432347	0.978394807983558	not_robust	NA	NO PLEIOTROPIC SNPS FOR REMOVAL	THERE WERE 1 OUTLITER SNPs IN RADIAL ANALYSIS	0.986338410232281
4265	finn-b-E4_OBESITYNAS	Obesity, other/unspecified	9	5e-07	1.02143988930291	0.973262946349808	1.07200161207427	0.3894723381	0.02121328803	0.02465014205	0.4642614801	0.03184064702	0.04350719881	0.2990231442	0.1143384422	0.1019410664	0.2554550252	0.06225254656	0.05082281411	0.856226474467325	0.363446571380122	0.970074124650998	not_robust	NA	NO PLEIOTROPIC SNPS FOR REMOVAL	THERE WERE 1 OUTLITER SNPs IN RADIAL ANALYSIS	0.780134164143586
4266	finn-b-E4_PARATHYRO	Disorders of parathyroid gland	16	5e-06	0.942982575133578	0.894607466501278	0.993973525040196	0.02889092953	-0.05870747464	0.02686875877	0.2832363743	-0.04275211187	0.03984065871	0.9491883644	0.003166057375	0.04880009412	0.3701937087	-0.04353221695	0.04712101885	0.500622744003834	0.147187290231068	0.954721151683733	not_robust	NA	NO PLEIOTROPIC SNPS FOR REMOVAL	THERE WERE 1 OUTLITER SNPs IN RADIAL ANALYSIS	0.247463315491437
4267	finn-b-E4_POCS	Polycystic ovarian syndrome	9	5e-06	1.01648571172424	0.990410286047755	1.04324764867164	0.2174865359	0.01635129764	0.01325882092	0.5886798225	0.008818938438	0.01630871265	0.5365985594	-0.01096557189	0.01687718933	0.7796484156	-0.004651202974	0.01607299391	0.29125296128394	0.0535933224703333	0.948886518778679	not_robust	NA	NO PLEIOTROPIC SNPS FOR REMOVAL	NA	0.625099077085413
4268	finn-b-E4_PORBILIR	Disorders of porphyrin and bilirubin metabolism	12	5e-06	1.00548193717415	0.991860093768406	1.01929085799024	0.4321222161	0.005466966045	0.006959276631	0.5690573612	0.004528963016	0.00795335852	0.5745638345	0.009929022299	0.01711056764	0.7721138051	0.002711538774	0.009134479143	0.0960058981477993	0.779180308528548	0.926430973704314	not_robust	NA	NO PLEIOTROPIC SNPS FOR REMOVAL	NA	0.80974412004698
4269	finn-b-E4_THYROIDITAUTOIM	Autoimmune thyroiditis	10	5e-06	0.997644090758461	0.978943747586931	1.01670165857706	0.8069867948	-0.002358688762	0.009654289997	0.8471849805	0.002247994462	0.01166508181	0.4975641372	-0.0106416789	0.01497713743	0.6080024808	-0.006453168031	0.01214361304	0.138284938831537	0.481878082216178	0.950402145238518	not_robust	NA	NO PLEIOTROPIC SNPS FOR REMOVAL	THERE WERE 1 OUTLITER SNPs IN RADIAL ANALYSIS	0.950423733485794
4270	finn-b-E4_THYROIDITSUBAC	Subacute thyroiditis	9	5e-06	0.989983415999701	0.97976989073355	1.00030341126391	0.05708434685	-0.01006708751	0.005291047323	0.4697114981	-0.007237403046	0.01001095183	0.7911525095	-0.003245535506	0.01179591906	0.5646435914	-0.007256434864	0.01207925228	0.897592280096801	0.458231785193658	0.966671133226574	not_robust	NA	NO PLEIOTROPIC SNPS FOR REMOVAL	THERE WERE 1 OUTLITER SNPs IN RADIAL ANALYSIS	0.353676432372942
4271	finn-b-E4_THYTOXGOITDIF	Thyrotoxicosis with diffuse goitre	11	5e-08	0.977331603777009	0.943239015183242	1.01265644059028	0.2056097721	-0.02292927431	0.0181154549	0.263598387	-0.02875017433	0.02571741022	0.451715856	0.03252692167	0.04134993436	0.1814100146	-0.06376079489	0.04438749849	0.456653103226813	0.169063426127693	0.987423663463767	not_robust	NA	NO PLEIOTROPIC SNPS FOR REMOVAL	NA	0.618446323590249
4272	finn-b-E4_THYTOXGOITMULT	Thyrotoxicosis with toxic multinodular goitre	6	5e-08	1.0086970158417	0.975741796707698	1.04276528196399	0.6093780045	0.008659414654	0.01694729325	0.9358459706	-0.001753050531	0.02177919367	0.2579095914	-0.1186204954	0.08999914711	0.8582392835	-0.00558745431	0.02971432287	0.419583463461123	0.223245940434682	0.977154424099979	not_robust	NA	NO PLEIOTROPIC SNPS FOR REMOVAL	NA	0.880252528858561
4273	finn-b-E4_THYTOXNAS	Thyrotoxicosis, other and/or unspecified	10	5e-08	1.01240501689308	0.969273693019648	1.05745562436254	0.5788750617	0.01232870512	0.02221273631	0.1185357598	0.04636107508	0.02970056802	0.3393361747	0.05711584427	0.05621241897	0.1843090428	0.05930932684	0.04124716637	0.398659107548717	0.409860057087979	0.974399982645575	not_robust	NA	NO PLEIOTROPIC SNPS FOR REMOVAL	NA	0.867317132718917
4274	finn-b-F5_ANXIETY	Other anxiety disorders	18	5e-06	0.984249273529008	0.926018951272157	1.04614125997262	0.6098786909	-0.01587608725	0.03111453651	0.3333267648	-0.04976736154	0.05144260483	0.4003967815	-0.04966905925	0.05749249104	0.3670677516	-0.05821271201	0.06281925762	0.822354676192438	0.448259265523812	0.949509267037329	not_robust	NA	NO PLEIOTROPIC SNPS FOR REMOVAL	NA	0.880252528858561
4275	finn-b-F5_AUTISM	Autism	12	5e-06	0.996373276652755	0.987400077757758	1.00542802131651	0.431179713	-0.003633315853	0.00461564212	0.3172126663	-0.007271291937	0.007269822001	0.2595263401	-0.008190218154	0.006851712747	0.2904870193	-0.007609537924	0.006852627708	0.759706716950014	0.275164224477919	0.955658508473802	not_robust	NA	NO PLEIOTROPIC SNPS FOR REMOVAL	NA	0.809299289608749
4276	finn-b-F5_BEHEMOTH	Other behavioural and emotional disorders with onset usually occuring in childhood and adolescence	15	5e-06	0.994207711083316	0.962137617011286	1.02734676963154	0.7284027655	-0.005809129283	0.01672890624	0.4633827432	-0.01700697236	0.02319275712	0.09911670381	-0.05921588074	0.03334083753	0.5164192413	-0.02461333021	0.03697338149	0.366509926329041	0.09054821668824	0.942108494184034	not_robust	NA	NO PLEIOTROPIC SNPS FOR REMOVAL	THERE WERE 1 OUTLITER SNPs IN RADIAL ANALYSIS	0.923937079509241
4277	finn-b-F5_DELIRIUM	Delirium, not induced by alcohol and other psychoactive substances	6	5e-06	0.97557945568497	0.955170823484232	0.996424148387206	0.0218994161	-0.024723671	0.01078643405	0.2380311465	-0.0213581983	0.01810136102	0.302631721	-0.02053963713	0.01737532848	0.2829780569	-0.02038214515	0.01694877666	0.756368915133509	0.666090875149666	0.892766524756346	not_robust	NA	REMOVED 1 PLEIOTROPIC SNP	THERE WERE 2 OUTLITER SNPs IN RADIAL ANALYSIS	0.216776045342575
4278	finn-b-F5_Dementia_U	Undefined dementia	8	5e-06	1.00922479912066	0.986916593378321	1.03203725825865	0.4207124895	0.009182510531	0.01140421369	0.6519010292	0.01119181011	0.02480878717	0.7988015465	0.006124316416	0.02298351693	0.6509715053	0.01218280235	0.02578571371	0.926275272066932	0.820094689943352	0.937782012259378	not_robust	NA	REMOVED 1 PLEIOTROPIC SNP	THERE WERE 1 OUTLITER SNPs IN RADIAL ANALYSIS	0.800593099085046
4279	finn-b-F5_Dementia_U_EXMORE	Undefined dementia (more controls excluded)	10	5e-06	1.0338764077634	0.983656988088791	1.08665971926514	0.1897296176	0.03331524067	0.02540473097	0.9348951435	0.002840716453	0.03477537156	0.7526976224	0.01723481484	0.05284733333	0.7798547884	-0.01571385365	0.05455838839	0.352663616326377	0.733377950811953	0.938256660262748	not_robust	NA	REMOVED 1 PLEIOTROPIC SNP	NA	0.605315270605698
4280	finn-b-F5_DEMNAS	Unspecified dementia	9	5e-06	1.02829708469641	0.991291012338917	1.06668463774351	0.1356390334	0.02790411818	0.01869961771	0.4207224201	0.02261983169	0.02809328752	0.7245536502	0.01035619299	0.0282283533	0.4946947451	0.02078473053	0.02905234268	0.565878455658764	0.398669329134056	0.94859823823998	not_robust	NA	REMOVED 1 PLEIOTROPIC SNP	NA	0.532238292597778
4281	finn-b-F5_EATING	Eating disorders	7	5e-06	1.00484024808871	0.939498927311283	1.07472600002706	0.8880631149	0.00482857175	0.03430468043	0.8565017056	-0.009637653488	0.0532970215	0.7481668529	-0.04193089908	0.1235786621	0.8789784989	-0.01121789561	0.07060732682	0.619810150488606	0.705769174911528	0.723763642025069	not_robust	NA	NO PLEIOTROPIC SNPS FOR REMOVAL	THERE WERE 1 OUTLITER SNPs IN RADIAL ANALYSIS	0.973501834641548
4282	finn-b-F5_GENDER	Gender identity disorders	8	5e-06	1.00831477046266	0.999367592635262	1.01734205093864	0.06862397238	0.008280393187	0.004547449288	0.2549814095	0.009794734205	0.008604453335	0.2838937783	0.01375992696	0.01169406275	0.3196376575	0.01145693655	0.01069591565	0.889762247764973	0.579685917497131	0.948478966218328	not_robust	NA	NO PLEIOTROPIC SNPS FOR REMOVAL	NA	0.383343074921847
4283	finn-b-F5_HABIT	Habit and impulse disorders	7	5e-06	0.993548048433477	0.984176278599311	1.00300906048139	0.1806888297	-0.006472855368	0.004835406984	0.177511695	-0.007341882836	0.005444657953	0.2839423568	-0.006886525586	0.005739461811	0.2316081703	-0.006975968632	0.005242135514	0.455122738273307	0.861481334361662	0.957364526539709	not_robust	NA	NO PLEIOTROPIC SNPS FOR REMOVAL	THERE WERE 1 OUTLITER SNPs IN RADIAL ANALYSIS	0.594845771116416
4284	finn-b-F5_MENTRET	Mental retardation (F5_MENTRET)	10	5e-06	0.994934811424232	0.951829955090969	1.03999172718741	0.822197718	-0.005078060126	0.02259735644	0.400167311	-0.02336536124	0.02777218287	0.2905939219	-0.04897345571	0.04327936805	0.2679014752	-0.0437286263	0.03702934602	0.15416198660061	0.271895223726022	0.954371939852622	not_robust	NA	NO PLEIOTROPIC SNPS FOR REMOVAL	NA	0.951659959086211
4285	finn-b-F5_ORGANIC	Organic, including symptomatic, mental disorders	18	5e-06	0.96719478191516	0.887297670899433	1.05428626361168	0.4482965745	-0.03335537474	0.04398948231	0.4644652628	-0.04236013603	0.0579074859	0.9058448875	0.01392977152	0.1159176442	0.2833828942	-0.09539175596	0.08611036475	0.28470571168789	0.663871048972719	0.949943267140963	not_robust	NA	REMOVED 1 PLEIOTROPIC SNP	NA	0.816223519505784
4286	finn-b-F5_PSYCH	Psychiatric diseases	8	5e-07	0.648856415129761	0.547002122366049	0.769676442266718	6.88e-07	-0.4325438269	0.08712182124	0.0001543064191	-0.4991077215	0.131898301	0.02031644685	-0.6694164297	0.2138494737	0.003148325793	-0.595871353	0.1353566966	0.467441641160845	0.268414358036279	0.981663371319833	all_significant	NA	NO PLEIOTROPIC SNPS FOR REMOVAL	NA	8.53677837837838e-05
4287	finn-b-F5_PTSD	Post-traumatic stress disorder	8	5e-06	1.02489023069956	0.989659433385055	1.06137520600454	0.1683332145	0.02458551486	0.01784689621	0.2600195025	0.03639690249	0.03231416783	0.8999798461	-0.00758665432	0.05786822496	0.2796791403	0.05070637163	0.04327880652	0.779945728373821	0.564878430598658	0.950797844719685	not_robust	NA	NO PLEIOTROPIC SNPS FOR REMOVAL	THERE WERE 2 OUTLITER SNPs IN RADIAL ANALYSIS	0.578496282263166
4288	finn-b-F5_SCHIZO	Schizophrenia, schizotypal and delusional disorders	16	5e-06	1.00442990224092	0.967040203624715	1.04326523833669	0.8193556873	0.004420119106	0.01935475912	0.6851736264	0.01754191603	0.04326920099	0.5243697824	0.03683305527	0.05641062501	0.8336532671	0.01239081789	0.05798041725	0.990831581387509	0.489952806144947	0.957223833905537	not_robust	NA	NO PLEIOTROPIC SNPS FOR REMOVAL	NA	0.951061351428755
4289	finn-b-F5_SCHZPHR	Schizophrenia	13	5e-06	1.03606294140823	0.989622530990181	1.08468267945096	0.129985679	0.03542789625	0.02339774828	0.8010883732	0.008632893028	0.03426583452	0.8647437044	-0.007979691669	0.04576340073	0.9356302027	0.003096529646	0.03754591908	0.450579565964686	0.292876424001703	0.961283573870879	not_robust	NA	NO PLEIOTROPIC SNPS FOR REMOVAL	NA	0.523477414288597
4290	finn-b-FG_CARDMYO	Cardiomyopathy (excluding other)	14	5e-06	0.985262502637193	0.95713706209815	1.01421440830525	0.3149941587	-0.01484717318	0.01477627756	0.3117685771	-0.02222458496	0.02197151733	0.1009883275	-0.03609959447	0.02032070794	0.3187029169	-0.02092887287	0.02018482697	0.647672918571042	0.10206384228891	0.964002245361595	not_robust	NA	NO PLEIOTROPIC SNPS FOR REMOVAL	NA	0.721265926479651
4291	finn-b-FG_DISVEINLYMPH	Diseases of veins, lymphatic vessels and lymph nodes, not elsewhere classified (FINNGEN)	24	5e-08	1.03452571267073	0.965234851674117	1.10879072416484	0.3372397227	0.03394307306	0.03537087281	0.4388422791	0.03933406824	0.05080938357	0.2557746506	-0.09545909884	0.08181116296	0.2650837725	0.1038511511	0.09091442753	0.475645535879826	0.0929350746891636	0.98164211849126	not_robust	NA	NO PLEIOTROPIC SNPS FOR REMOVAL	NA	0.737374177003515
4292	finn-b-FG_DOAAC	Diseases of arteries, arterioles and capillaries (FINNGEN)	6	5e-07	1.04854990604704	0.948605526687546	1.15902435157685	0.3536050523	0.04740816779	0.05110735061	0.9756711808	-0.002030591873	0.06658468682	0.4708118737	-0.06756936062	0.08492950561	0.8953152296	-0.00943191486	0.06814289725	0.453689864875682	0.159291271639311	0.971509383455791	not_robust	NA	NO PLEIOTROPIC SNPS FOR REMOVAL	THERE WERE 1 OUTLITER SNPs IN RADIAL ANALYSIS	0.750532036573879
4293	finn-b-FG_OTHHEART	Other heart diseases (FG_OTHHEART)	6	5e-07	1.03721328262491	0.933493108126097	1.15245777851873	0.4966886894	0.03653758083	0.05375473454	0.3020675227	0.1141439178	0.1106035204	0.4211508008	0.1795715592	0.2005324155	0.4705638185	0.09835574477	0.1260611317	0.910889525317853	0.46013573981287	0.986994492185656	not_robust	NA	NO PLEIOTROPIC SNPS FOR REMOVAL	NA	0.83992898861215
4294	finn-b-FG_PULMHEART	Pulmonary heart disease	6	5e-08	1.00915911664085	0.953657054726326	1.06789135324081	0.7520765177	0.009117426303	0.02886152035	0.2666255658	0.04090703517	0.03682441921	0.1396749802	-0.142804327	0.07763098813	0.3283777137	0.05157177947	0.04763344809	0.39604427980566	0.103339281943915	0.966931621496983	not_robust	NA	NO PLEIOTROPIC SNPS FOR REMOVAL	NA	0.931171330302238
4295	finn-b-G6_AD_WIDE	Alzheimer<c3><95>s disease, wide definition	7	5e-07	0.970103482689308	0.940943385326281	1.00016725958447	0.05126445711	-0.03035252999	0.01557131408	0.03995578479	-0.03673265961	0.01788168498	0.0724013731	-0.05412782745	0.02384052063	0.08278062066	-0.03938217862	0.01893738426	0.570258256660663	0.203999686963332	0.995158069840196	not_robust	NA	NO PLEIOTROPIC SNPS FOR REMOVAL	NA	0.337184989386834
4296	finn-b-G6_ALS	Motor neuron disease	8	5e-06	1.01417612597887	0.995637051496724	1.03306040384827	0.1347909442	0.01407658435	0.009412795042	0.09659010858	0.02491153689	0.01499236915	0.1423543578	0.03135695351	0.0185750514	0.2591885429	0.03163246599	0.02576269636	0.690313540696638	0.282694118909324	0.965165832777181	not_robust	NA	NO PLEIOTROPIC SNPS FOR REMOVAL	NA	0.530663427071062
4297	finn-b-G6_ALZHEIMER	Alzheimer disease	11	5e-06	1.02488975301495	0.980571173014544	1.07121138652877	0.2756818487	0.02458504877	0.02255362054	0.86277572	0.00715796143	0.04141335184	0.7230124025	-0.03786287726	0.1035258359	0.9970746938	0.0002089005592	0.05557349726	0.892378654349338	0.541748412580322	0.967140936078174	not_robust	NA	REMOVED 1 PLEIOTROPIC SNP	THERE WERE 1 OUTLITER SNPs IN RADIAL ANALYSIS	0.680459874936398
4298	finn-b-G6_ALZHEIMER_EXMORE	Alzheimer disease (more controls excluded)	6	5e-07	0.936778353422046	0.908727751522402	0.965694821105599	2.55e-05	-0.0653085739	0.01551079543	1.34e-05	-0.06839603957	0.01570981846	0.00891489354	-0.09290808806	0.0195245821	0.007105906412	-0.07663992779	0.01746863558	0.377090631047971	0.0912681393423435	0.995408815799034	not_robust	NA	NO PLEIOTROPIC SNPS FOR REMOVAL	THERE WERE 1 OUTLITER SNPs IN RADIAL ANALYSIS	0.00205386842105263
4299	finn-b-G6_ALZHEIMER_INCLAVO	Alzheimer disease, including avohilmo	16	5e-06	1.00896769253904	0.970056701697719	1.04943948411047	0.6563718905	0.008927721571	0.02006554868	0.8455528084	-0.007755627071	0.03981413853	0.8463076103	-0.01590660033	0.08055704735	0.7451451922	-0.01734416681	0.05238262178	0.949286102780764	0.746219304538002	0.965398084988432	not_robust	NA	REMOVED 1 PLEIOTROPIC SNP	THERE WERE 1 OUTLITER SNPs IN RADIAL ANALYSIS	0.897216212875875
4300	finn-b-G6_BELLPA	Bell's palsy	10	5e-06	1.00074123600008	0.962280308420629	1.04073939024553	0.9704394796	0.0007409614204	0.01999512821	0.9365157415	-0.002708807753	0.03400894712	0.4227924147	-0.04059807644	0.04805928197	0.8280314309	-0.01153594805	0.05158269953	0.712994433807173	0.350103738694734	0.956449500122602	not_robust	NA	NO PLEIOTROPIC SNPS FOR REMOVAL	THERE WERE 2 OUTLITER SNPs IN RADIAL ANALYSIS	0.992923398884963
4301	finn-b-G6_DEMYEL	Demyelenating diseases of the central nervous system	13	5e-06	0.99196531241741	0.960831455599709	1.02410800073693	0.6200142182	-0.00806713963	0.01626996436	0.6499408435	-0.00992355229	0.02186554	0.2989859552	-0.02957080475	0.02712745849	0.08554300545	-0.04072120091	0.02173473627	0.243460660533927	0.342959218429241	0.977948407856062	not_robust	NA	NO PLEIOTROPIC SNPS FOR REMOVAL	NA	0.883178801041328
4302	finn-b-G6_DIABETNEUR	Diabethic neuropathy	10	5e-06	1.01700198147716	0.987527791967107	1.04735587063145	0.2611968339	0.01685906542	0.01500495115	0.0650457365	0.04045220829	0.02192598584	0.6803799378	0.01518510514	0.03553147845	0.1418291852	0.04090081377	0.02540213694	0.552694700592474	0.959147968963797	0.980176787968997	not_robust	NA	NO PLEIOTROPIC SNPS FOR REMOVAL	THERE WERE 1 OUTLITER SNPs IN RADIAL ANALYSIS	0.668130568325541
4303	finn-b-G6_DISSOTH	Other acute disseminated demyelination	59	5e-05	0.998736237094296	0.993432794483543	1.00406799214217	0.6415628111	-0.001264562127	0.002716480797	0.3517462079	-0.004345042402	0.004666029989	0.55617262	-0.002255757867	0.003810218216	0.458253872	-0.003800221125	0.005089274642	0.453868295138458	0.709861835727634	0.940802433469442	not_robust	NA	NO PLEIOTROPIC SNPS FOR REMOVAL	THERE WERE 3 OUTLITER SNPs IN RADIAL ANALYSIS	0.89486877904828
4304	finn-b-G6_EPIPAROX	Episodal and paroxysmal disorders	34	5e-06	1.07295911730341	0.96452797423051	1.19357996674275	0.1951300751	0.07042036162	0.05435551266	0.2030836501	0.1109550148	0.08717292238	0.6035630597	0.07823241939	0.1491634243	0.2691903512	0.1724154965	0.1534165077	0.910001871564126	0.953879430543354	0.956957121821945	not_robust	NA	NO PLEIOTROPIC SNPS FOR REMOVAL	NA	0.609831296653574
4305	finn-b-G6_FEMLE	Lesion of femoral nerve	8	5e-06	1.00464737537411	0.992051081405689	1.01740360729806	0.4713636531	0.004636609667	0.006437392519	0.3830346298	0.007886776426	0.009041165727	0.5535813058	0.008479343064	0.01351763441	0.4219165035	0.0100339131	0.01176395417	0.463230956407581	0.752307055887323	0.93972580111456	not_robust	NA	NO PLEIOTROPIC SNPS FOR REMOVAL	NA	0.826067336647126
4306	finn-b-G6_HEADACHE	Other headache syndromes	11	5e-06	0.93117922899369	0.836303821120069	1.03681788198453	0.1934188085	-0.07130350789	0.05482642941	0.4174788873	-0.06741543302	0.08314651526	0.2486977009	-0.2374112228	0.1924984735	0.6676282018	-0.05467887347	0.123601352	0.648862064304311	0.385724023656006	0.95256762191648	not_robust	NA	NO PLEIOTROPIC SNPS FOR REMOVAL	THERE WERE 2 OUTLITER SNPs IN RADIAL ANALYSIS	0.606962235012645
4307	finn-b-G6_HEMIPLE	Hemiplegia	9	5e-06	1.02066051555214	0.996542876286765	1.0453618331896	0.09370857019	0.02044998198	0.01220055886	0.2308671886	0.02976007019	0.02483880696	0.8280878467	0.01419210487	0.06295683263	0.2916400534	0.04156828992	0.03682092074	0.92662657905176	0.919656339593286	0.933168638010525	not_robust	NA	NO PLEIOTROPIC SNPS FOR REMOVAL	NA	0.450663132170167
4308	finn-b-G6_MIGRAINE_NO_AURA_ADVERSE	Migraine without aura, drug-induced	45	5e-05	1.00064884934037	0.99454713936073	1.00678799431248	0.8353417167	0.0006486389286	0.003120622795	0.7148701745	0.002279253819	0.006239006776	0.7116618633	0.001920279252	0.005160951884	0.7260966638	0.002065267684	0.005857808068	0.907449038615156	0.729116962563449	0.942715655255334	not_robust	NA	NO PLEIOTROPIC SNPS FOR REMOVAL	THERE WERE 2 OUTLITER SNPs IN RADIAL ANALYSIS	0.955368873787173
4309	finn-b-G6_MS	MS-disease / Multiple Sclerosis	9	5e-06	0.971629853758692	0.945508752607969	0.998472589609722	0.03845812656	-0.02878035594	0.0139039683	0.0747379392	-0.03149505722	0.01767330713	0.7408850968	-0.009347414933	0.02716577769	0.1154662864	-0.03550279968	0.02010861941	0.381734839686223	0.429484175589593	0.983749415631216	not_robust	NA	NO PLEIOTROPIC SNPS FOR REMOVAL	THERE WERE 1 OUTLITER SNPs IN RADIAL ANALYSIS	0.284118392771314
4310	finn-b-G6_MUSCOTHUNS	Other and unspecified primary disorders of muscles	14	5e-06	0.99797494009616	0.993660606617951	1.00230800579867	0.3591092243	-0.00202711311	0.002210438548	0.1989318292	-0.004844593009	0.003771282969	0.183984548	-0.004699734288	0.003333599776	0.2234635747	-0.004198372213	0.003284098624	0.833696529056403	0.168094581103937	0.962161462376021	not_robust	NA	NO PLEIOTROPIC SNPS FOR REMOVAL	THERE WERE 2 OUTLITER SNPs IN RADIAL ANALYSIS	0.753957724422497
4311	finn-b-G6_MUSDYST	Muscular dystrophy	8	5e-08	1.00057052016874	0.996437085551699	1.00472110115857	0.7871231916	0.000570357484	0.00211205828	0.7647496719	-0.0009471199013	0.003164983918	0.2509914115	0.004496398411	0.003539460114	0.6553379114	-0.001786034286	0.00383232528	0.612778629643896	0.18100323684474	0.946026884388283	not_robust	NA	NO PLEIOTROPIC SNPS FOR REMOVAL	NA	0.945022467037366
4312	finn-b-G6_MYOTDIS	Mytonic disorders	7	5e-08	0.996737711514055	0.994845790925145	0.998633230010849	0.0007490739269	-0.00326762135	0.0009693451425	0.01133912385	-0.003802142192	0.001501594216	0.03008998783	-0.005316785049	0.001772103497	0.04012028045	-0.00363451786	0.001392534202	0.728741927045943	0.164023686104298	0.969117525130967	all_significant	NA	NO PLEIOTROPIC SNPS FOR REMOVAL	THERE WERE 1 OUTLITER SNPs IN RADIAL ANALYSIS	0.0232364756648507
4313	finn-b-G6_NARCOCATA	Narcolepsy and cataplexy	7	5e-06	0.998595943765947	0.988032308716007	1.00927252085683	0.7956743466	-0.001405042845	0.00542593765	0.3991945293	-0.007061294247	0.008375784489	0.8717765226	-0.002284666631	0.01345002304	0.5089396987	-0.007619241603	0.01085251752	0.68450899916115	0.942819408271821	0.963755772014718	not_robust	NA	NO PLEIOTROPIC SNPS FOR REMOVAL	THERE WERE 1 OUTLITER SNPs IN RADIAL ANALYSIS	0.9480081530678
4314	finn-b-G6_NERPLEX	Nerve, nerve root and plexus disorders	6	5e-07	1.01139847606189	0.867770475377462	1.17879889487525	0.8846791632	0.0113340029	0.07814389361	0.9672536959	-0.005484737232	0.1336015883	0.3641511244	0.241240763	0.2358232559	0.7947442662	-0.05409246555	0.1971209539	0.79562256394298	0.328441242516001	0.930546934899149	not_robust	NA	NO PLEIOTROPIC SNPS FOR REMOVAL	NA	0.972222056581779
4315	finn-b-G6_NEURO	Neurological diseases	29	5e-06	0.984404571370334	0.872055569005664	1.11122776412029	0.7993220857	-0.01571831666	0.06182847679	0.6025860028	-0.05908219188	0.1134700551	0.7724940008	-0.04152946697	0.1422083888	0.4761049576	-0.1061519168	0.1469654691	0.931493160464538	0.830170128171272	0.956250671956018	not_robust	NA	REMOVED 1 PLEIOTROPIC SNP	THERE WERE 3 OUTLITER SNPs IN RADIAL ANALYSIS	0.948849351926265
4316	finn-b-G6_NEURODEG	Other degenerative diseases of the nervous system (G6_NEURODEG)	13	5e-06	1.03098569749845	0.982012803039255	1.08240086601383	0.2190778816	0.03051533248	0.02482972728	0.7450510515	0.0149180497	0.0458774401	0.9642808607	0.005601900617	0.1222790119	0.8100447316	0.01642500894	0.06684204174	0.920334032176005	0.83534491354288	0.95389001776387	not_robust	NA	REMOVED 1 PLEIOTROPIC SNP	THERE WERE 2 OUTLITER SNPs IN RADIAL ANALYSIS	0.625099077085413
4317	finn-b-G6_PARKINSON_EXMORE	Parkinson's disease (more controls excluded)	9	5e-06	0.998694557154921	0.929659329560699	1.07285624612854	0.9714868305	-0.001306295678	0.03654631457	0.5990343166	-0.02458788402	0.04676372132	0.2433946687	-0.1088517015	0.08545414287	0.4522405247	-0.05863818383	0.07421435948	0.293494347329817	0.210982283399275	0.948996349006404	not_robust	NA	NO PLEIOTROPIC SNPS FOR REMOVAL	THERE WERE 1 OUTLITER SNPs IN RADIAL ANALYSIS	0.99311869045324
4318	finn-b-G6_POLYNEU	Polyneuropathies and other disorders of the peripheral nervous system	13	5e-06	0.944323162820093	0.907911839949133	0.982194742485686	0.004296695251	-0.05728683792	0.02006181619	0.2255489581	-0.04644553818	0.03832442247	0.2940269838	-0.05424036005	0.04922397071	0.5056405278	-0.03540805031	0.05160152567	0.914281739412328	0.941074964613908	0.960936834542856	all_significant	NA	NO PLEIOTROPIC SNPS FOR REMOVAL	NA	0.0761626559742896
4319	finn-b-G6_POLYOTHUNS	Other and unspecified polyneuropathies, also in other diseases	11	5e-06	0.931415935426893	0.887468357279814	0.977539804828924	0.003961783	-0.07104933947	0.0246597309	0.1727154969	-0.06223024375	0.04563906775	0.7043703358	0.0362537057	0.09254731757	0.4880304418	-0.05103245082	0.07088148257	0.87270674366718	0.244043755426253	0.955690482282182	all_significant	NA	NO PLEIOTROPIC SNPS FOR REMOVAL	NA	0.072754183012
4320	finn-b-G6_SLEEPAPNO	Sleep apnoea	8	5e-07	0.998362814338186	0.858607542211605	1.1608660069371	0.9830096708	-0.001638527315	0.07694123041	0.5422939795	0.06345164182	0.1041304319	0.3902102001	0.3746035196	0.4045740353	0.5909782384	0.07705970519	0.1368640926	0.457188422474586	0.379747488797377	0.974109095820971	not_robust	NA	NO PLEIOTROPIC SNPS FOR REMOVAL	NA	0.998197342893941
4321	finn-b-G6_SLEEPAPNO_INCLAVO	Sleep apnoea, including avohilmo	8	5e-07	0.999602098653194	0.859148241446889	1.1630174019202	0.9958895933	-0.0003979805306	0.07725296781	0.4936050343	0.06917708294	0.1010494749	0.3563595531	0.4024837293	0.4028824286	0.6170020065	0.07497065746	0.1433003059	0.457144083412821	0.347222869008846	0.973937871101016	not_robust	NA	NO PLEIOTROPIC SNPS FOR REMOVAL	NA	0.999376860953564
4322	finn-b-GOUT_NOS	Gout, unspecified	13	5e-06	0.984822255052145	0.95187474957305	1.01891018170302	0.3783491147	-0.01529410582	0.01736107786	0.2782699706	-0.02586906325	0.02385974141	0.2963220086	-0.03976441252	0.03626779992	0.2025505402	-0.03154421465	0.02340052275	0.559898466912067	0.449878103675603	0.974644947613842	not_robust	NA	NO PLEIOTROPIC SNPS FOR REMOVAL	THERE WERE 1 OUTLITER SNPs IN RADIAL ANALYSIS	0.772687182200934
4323	finn-b-H7_ANISOMETROPIA	Anisometropia and aniseikonia	51	5e-05	1.01345373358937	1.00459715957137	1.02238838756468	0.002843250266	0.01336403573	0.00447827083	0.02547678042	0.01706748189	0.00763954843	0.05528616793	0.01461107457	0.007441665498	0.05568192606	0.01944753613	0.009926465838	0.900019834561916	0.817128691922982	0.92516063203304	all_significant	NA	NO PLEIOTROPIC SNPS FOR REMOVAL	THERE WERE 4 OUTLITER SNPs IN RADIAL ANALYSIS	0.0585352554762601
4324	finn-b-H7_BCKRNDRETINOPAT	Background retinopathy and retinal vascular changes	58	5e-05	1.00750148896276	0.9998832308497	1.01517779171031	0.05362598621	0.007473492716	0.003872586064	0.5021417042	0.004794983376	0.007144708324	0.6699310113	-0.003559533819	0.008306967172	0.9498871055	-0.000586012987	0.009283242636	0.97125123083751	0.112469451438579	0.936663559021837	not_robust	NA	NO PLEIOTROPIC SNPS FOR REMOVAL	THERE WERE 2 OUTLITER SNPs IN RADIAL ANALYSIS	0.344077982941813
4325	finn-b-H7_BLEPHAROCHALASIS	Blepharochalasis	15	5e-06	0.966194300582411	0.924519059115545	1.00974816827574	0.1263237142	-0.03439032568	0.02249555464	0.529956732	-0.02442504301	0.03888891796	0.8421069724	-0.01313331364	0.06462507137	0.7137419813	0.02304471407	0.06155678602	0.859388007285158	0.71920019698684	0.96010928102093	not_robust	NA	NO PLEIOTROPIC SNPS FOR REMOVAL	THERE WERE 1 OUTLITER SNPs IN RADIAL ANALYSIS	0.516849852924135
4326	finn-b-H7_BULLKERATOPATHY	Bullous keratopathy	60	5e-05	0.999182439957327	0.99488229755739	1.0035011687013	0.7101248243	-0.0008178944271	0.00220048383	0.8687870545	-0.0006326751509	0.003829767138	0.7720785737	0.00118651544	0.00407717291	0.9099294179	-0.000544986294	0.004796818237	0.933883689794273	0.530007843713431	0.932239774549291	not_robust	NA	NO PLEIOTROPIC SNPS FOR REMOVAL	THERE WERE 5 OUTLITER SNPs IN RADIAL ANALYSIS	0.917919485246959
4327	finn-b-H7_CATARACTOTHER	Other cataract	9	5e-07	1.04268852887486	0.976405997889503	1.11347059583533	0.2122255061	0.04180250139	0.03350984643	0.6076162804	0.03151441691	0.0613743025	0.6101559739	-0.07454169956	0.1397041243	0.8012526223	0.01945276136	0.07474976451	0.861715678903748	0.405011068728928	0.822527554542937	not_robust	NA	NO PLEIOTROPIC SNPS FOR REMOVAL	THERE WERE 1 OUTLITER SNPs IN RADIAL ANALYSIS	0.621778748248309
4328	finn-b-H7_CATARACTSENILE	Senile cataract	10	5e-08	0.994941265875499	0.921038808317516	1.0747735205102	0.8975230696	-0.005071572837	0.03937833348	0.9290478914	-0.006150015484	0.06906807856	0.6485964568	-0.07601957436	0.1605919937	0.887697779	-0.011494728	0.07912572634	0.837841924798322	0.652225605156238	0.979267342082481	not_robust	NA	NO PLEIOTROPIC SNPS FOR REMOVAL	THERE WERE 3 OUTLITER SNPs IN RADIAL ANALYSIS	0.975042217826219
4329	finn-b-H7_CHALAZION	Chalazion	9	5e-06	0.993625539496485	0.951254732750698	1.03788362753768	0.7736397983	-0.006394864131	0.02223394408	0.3217913549	0.03277195542	0.03307681104	0.9147748764	0.004409099115	0.03974171427	0.4195852458	0.0381312465	0.04481508231	0.599500185863987	0.738100498711095	0.962756136370669	not_robust	NA	NO PLEIOTROPIC SNPS FOR REMOVAL	THERE WERE 1 OUTLITER SNPs IN RADIAL ANALYSIS	0.940986700842298
4330	finn-b-H7_CHOROIDRETINA	Disorders of choroid and retina	18	5e-06	1.12094859087485	1.02524721535249	1.22558318088414	0.01215482663	0.114175283	0.04553138457	0.06366630705	0.1382929626	0.07457118179	0.8194228464	-0.03657432962	0.1575977596	0.2559947433	0.1401009637	0.1191838251	0.875300477466339	0.319418151247755	0.961983388566591	all_significant	NA	REMOVED 2 PLEIOTROPIC SNP	THERE WERE 4 OUTLITER SNPs IN RADIAL ANALYSIS	0.154578418444127
4331	finn-b-H7_CONJUNCTIVITIS	Conjunctivitis	17	5e-06	1.08962215086905	1.00828450931958	1.1775212459286	0.03012537613	0.08583098556	0.03958194104	0.2434304304	0.07807585786	0.06693429317	0.3406859691	0.07765565944	0.07891226205	0.6584725436	0.03911649516	0.08685036059	0.794263257445782	0.898834751562614	0.952947452227669	not_robust	NA	NO PLEIOTROPIC SNPS FOR REMOVAL	NA	0.25106333384792
4332	finn-b-H7_CONVERSTRAB	Convergent concomitant strabismus	9	5e-06	1.05072611805708	1.00411581676965	1.09950003448713	0.03256353635	0.04948146617	0.02315004909	0.08466882535	0.04979490316	0.02887973324	0.04273467505	0.1004587567	0.04064575291	0.1097367477	0.06737606137	0.03745396039	0.292046944060405	0.182292538045776	0.963560554531688	not_robust	NA	NO PLEIOTROPIC SNPS FOR REMOVAL	THERE WERE 2 OUTLITER SNPs IN RADIAL ANALYSIS	0.260451559900436
4333	finn-b-H7_CORNEALDYSTROPHY	Corneal degeneration	51	5e-05	1.00299647536634	0.998418089339497	1.00759585622374	0.1999226054	0.002991994882	0.002334264329	0.8349790796	0.0009261213691	0.004445666088	0.3754754834	0.003496734781	0.003909547869	0.6584604619	0.001922119814	0.004322349141	0.942261741340871	0.855214920662333	0.933284367447508	not_robust	NA	NO PLEIOTROPIC SNPS FOR REMOVAL	THERE WERE 3 OUTLITER SNPs IN RADIAL ANALYSIS	0.612056608436003
4334	finn-b-H7_CORNEALNAS	Other and unspecified corneal deformities and disorders	8	5e-06	0.991070237978578	0.968990676721724	1.01365290730139	0.435202218	-0.008969871302	0.01149511091	0.2300358677	-0.01899605018	0.01582652741	0.2618825528	-0.03017275888	0.02436786006	0.2631022805	-0.02122527267	0.01744323401	0.489175045029779	0.356239788599018	0.955870835090731	not_robust	NA	NO PLEIOTROPIC SNPS FOR REMOVAL	NA	0.811455299989984
4335	finn-b-H7_CORNULCER	Corneal ulcer	10	5e-06	1.03528512658823	0.992756663483612	1.07963545625952	0.1051645521	0.0346768734	0.02140131135	0.2036360116	0.04845297081	0.03811411835	0.18230703	0.07550983743	0.05170468547	0.2445896978	0.05707676696	0.04584662568	0.856313146508553	0.364494791109269	0.958542801521067	not_robust	NA	NO PLEIOTROPIC SNPS FOR REMOVAL	THERE WERE 1 OUTLITER SNPs IN RADIAL ANALYSIS	0.473343586952059
4336	finn-b-H7_ENTROPION	Entropion and trichiasis of eyelid	23	5e-06	0.986312751681919	0.972149963193857	1.00068187107092	0.06181390928	-0.0137817823	0.007379296429	0.3567322003	-0.01240301746	0.01345799371	0.3259188289	-0.01129053452	0.01122441851	0.3521912539	-0.01247356988	0.0131233582	0.860936675284561	0.717885058655293	0.958906643864719	not_robust	NA	NO PLEIOTROPIC SNPS FOR REMOVAL	NA	0.365235080443346
4337	finn-b-H7_EPISCLERITIS	Episcleritis	7	5e-06	1.0211047491196	0.975181668057663	1.06919043171856	0.373698683	0.02088512855	0.02347787127	0.1247512724	0.04085435865	0.0266129193	0.656579146	0.02407531605	0.05097000688	0.2513402016	0.04586581664	0.0361343184	0.188186463510833	0.945028358413569	0.831232846012843	not_robust	NA	NO PLEIOTROPIC SNPS FOR REMOVAL	NA	0.766942625683058
4338	finn-b-H7_GLAUCOMAMEDICATION	Use of antiglaucoma preparations and miotics	9	5e-06	0.993721506393182	0.940143182610841	1.05035323398935	0.8237474245	-0.006298286237	0.02827796283	0.7615239433	-0.009873765799	0.03253512477	0.9015394166	0.008418247713	0.0656269004	0.9192331087	0.005249740626	0.05016686097	0.132921137537931	0.808027279753706	0.961612756118261	not_robust	NA	NO PLEIOTROPIC SNPS FOR REMOVAL	THERE WERE 1 OUTLITER SNPs IN RADIAL ANALYSIS	0.952218407961428
4339	finn-b-H7_GLAUCOMA_NTG	Normotensive glaucoma	12	5e-06	0.955156310831622	0.927932503201888	0.983178814163149	0.00187162731	-0.04588027563	0.01475306471	0.06608419915	-0.03981239305	0.02166245729	0.293736222	-0.0319565816	0.02883768169	0.05641179459	-0.05445939942	0.0255472785	0.406587673318412	0.582184759967565	0.959059976417381	all_significant	NA	NO PLEIOTROPIC SNPS FOR REMOVAL	NA	0.0433956344566583
4340	finn-b-H7_GLAUCOMA_OPER	Glucoma-related operations	6	5e-06	0.988407299687395	0.966797377149879	1.01050024872365	0.3012017824	-0.01166041954	0.01127853242	0.5691751825	-0.01029763191	0.01808929358	0.9772868864	-0.0007276589962	0.02402312462	0.6779812142	-0.0103699898	0.02354248789	0.674600244922791	0.603055334286568	0.954267873500972	not_robust	NA	NO PLEIOTROPIC SNPS FOR REMOVAL	THERE WERE 2 OUTLITER SNPs IN RADIAL ANALYSIS	0.706961852248671
4341	finn-b-H7_GLAUCOMA_POAG	Primary open-angle glaucoma, strict	7	5e-08	0.908760590267131	0.847799749737718	0.97410480561967	0.006922023093	-0.09567359654	0.03542715241	0.003724897522	-0.1191666547	0.0410839358	0.758707668	0.06920245077	0.2132696467	0.09798329212	-0.1353683313	0.06914041458	0.159976015307604	0.468137800187339	0.982340992841581	all_significant	NA	NO PLEIOTROPIC SNPS FOR REMOVAL	THERE WERE 1 OUTLITER SNPs IN RADIAL ANALYSIS	0.106495428763411
4342	finn-b-H7_GLAUCOMA_XFG	Glaucoma, exfoliation	17	5e-06	0.964875720441201	0.941953180454377	0.988356083099416	0.00355962617	-0.03575597304	0.01226721167	0.001076492357	-0.05892673948	0.01802188396	0.008376183913	-0.06998790404	0.02306963395	0.006036134392	-0.05757482672	0.01820609079	0.674343444268602	0.0858720176815787	0.98431689195583	not_robust	NA	NO PLEIOTROPIC SNPS FOR REMOVAL	NA	0.0669844476380082
4343	finn-b-H7_GLAUCPRIMOPEN	Primary open-angle glaucoma	9	5e-08	0.899593787319759	0.836462139519512	0.967490271166577	0.004368222808	-0.105811965	0.03712349755	0.001155179617	-0.1355389574	0.04170786497	0.3090389904	-0.1636743109	0.1492350742	0.02298129168	-0.1738359851	0.06194965437	0.103654348525576	0.699770623721424	0.971490267930489	all_significant	NA	NO PLEIOTROPIC SNPS FOR REMOVAL	THERE WERE 1 OUTLITER SNPs IN RADIAL ANALYSIS	0.0768372065575785
4344	finn-b-H7_GLAUCSECDISEASE	Glaucoma secondary to other eye disorders	11	5e-06	1.00602021460655	0.984954063632375	1.02753692742239	0.578277802	0.006002165518	0.01079716343	0.6620162673	0.008422460433	0.01926758415	0.6803637245	-0.00879795936	0.0206696892	0.5258999372	-0.01357813338	0.02066115541	0.800527648177491	0.36281183377496	0.943298756859224	not_robust	NA	NO PLEIOTROPIC SNPS FOR REMOVAL	THERE WERE 1 OUTLITER SNPs IN RADIAL ANALYSIS	0.866837080893634
4345	finn-b-H7_GLAUCSECTRAUMA	Glaucoma secondary to eye trauma	8	5e-06	0.994819356146944	0.987966391085969	1.00171985635745	0.1408150547	-0.005194109917	0.00352678011	0.4460002357	-0.005576230187	0.007316925756	0.4512977245	-0.006698026672	0.00831600812	0.4692639412	-0.006217476201	0.008127261696	0.911709130274225	0.812590801005942	0.948084824624724	not_robust	NA	NO PLEIOTROPIC SNPS FOR REMOVAL	NA	0.54013597169775
4346	finn-b-H7_HYPERMETRO	Hypermetropia	9	5e-06	1.03537776309249	1.01532711547324	1.05582437026391	0.0004929745704	0.03476634862	0.009977299385	0.07210600496	0.04183113646	0.02325957215	0.2059516955	0.05039320896	0.03614856624	0.164331568	0.0458310007	0.02993768316	0.967563620870368	0.631331666716099	0.961561408280952	all_significant	NA	NO PLEIOTROPIC SNPS FOR REMOVAL	NA	0.0176816113492687
4347	finn-b-H7_IRIDOACUTE	Acute and subacute iridocyclitis	12	5e-08	0.999130838702771	0.98407594502404	1.01441604979229	0.910622957	-0.0008695392369	0.007746258045	0.955735396	-0.0007697130981	0.01386721972	0.8792995408	-0.00234240084	0.01503575738	0.9321180628	-0.001145001668	0.01313819804	0.884145695927091	0.89253053228306	0.996278926240637	not_robust	NA	NO PLEIOTROPIC SNPS FOR REMOVAL	THERE WERE 1 OUTLITER SNPs IN RADIAL ANALYSIS	0.980227431556155
4348	finn-b-H7_IRIDOCHRONIC	Chronic iridocyclitis	13	5e-06	0.996390076502985	0.980141140603564	1.01290838984911	0.6663955985	-0.003616454994	0.008388898811	0.3355912043	-0.01534716125	0.01593826426	0.7862540656	-0.005029808136	0.01810030903	0.447411255	-0.01474603197	0.01877358074	0.90436777667583	0.920580141323688	0.97807006336806	not_robust	NA	NO PLEIOTROPIC SNPS FOR REMOVAL	NA	0.901921537639297
4349	finn-b-H7_IRIDOCYCLITISINOTH	Iridocyclitis in diseases classified elsewhere	7	5e-06	0.992053141915354	0.976252283718276	1.00810974048193	0.3300605029	-0.007978602653	0.00819165097	0.1580993239	-0.01643711205	0.01164519631	0.2439239799	-0.01997985187	0.01513213688	0.1922019576	-0.01732505777	0.01179321302	0.537184889954301	0.371087241029634	0.885450668176794	not_robust	NA	NO PLEIOTROPIC SNPS FOR REMOVAL	THERE WERE 1 OUTLITER SNPs IN RADIAL ANALYSIS	0.733315799483656
4350	finn-b-H7_IRIDONAS	Other and unspecified iridocyclitis	12	5e-06	0.993393022835672	0.974757134626054	1.012385201158	0.492674688	-0.006628899853	0.009662261149	0.5394264922	-0.008866687832	0.01444837855	0.1006715692	-0.03435198916	0.01899623552	0.5711450352	-0.009089732584	0.01557048338	0.594586875222845	0.110320940753151	0.968192346063661	not_robust	NA	NO PLEIOTROPIC SNPS FOR REMOVAL	NA	0.839743491801961
4351	finn-b-H7_KERATITIS	Keratitis	11	5e-06	1.0016231762954	0.931550119368601	1.07696726824755	0.9650401166	0.001621860369	0.03700364579	0.5793158782	-0.02512881572	0.04532743148	0.7338646699	-0.0227092984	0.06474975575	0.4981341253	-0.0346019368	0.04922498447	0.302467179846433	0.651165674123591	0.968682791529012	not_robust	NA	NO PLEIOTROPIC SNPS FOR REMOVAL	THERE WERE 3 OUTLITER SNPs IN RADIAL ANALYSIS	0.991163126467696
4352	finn-b-H7_KERATOCONUS	Hereditary corneal dystrophies	15	5e-06	0.996904783553282	0.990331028324625	1.00352217495668	0.358417788	-0.003100016537	0.003375511817	0.750879903	-0.001458313404	0.004593411779	0.8548103033	0.000871741137	0.004670261927	0.7329197412	-0.001454984553	0.004179396801	0.749950711234856	0.132395739930805	0.976354218276475	not_robust	NA	NO PLEIOTROPIC SNPS FOR REMOVAL	NA	0.753957724422497
4353	finn-b-H7_MACULADEGEN	Degeneration of macula and posterior pole	7	5e-06	0.968923302735664	0.855300425239294	1.09764047682021	0.6198410035	-0.03156982117	0.06363912043	0.9466080662	-0.005904255324	0.088166791	0.1712403519	0.3117585773	0.1952622368	0.9090324499	0.01600954097	0.1343448394	0.460870507491973	0.120993564882793	0.958207077419333	not_robust	NA	REMOVED 4 PLEIOTROPIC SNP	THERE WERE 1 OUTLITER SNPs IN RADIAL ANALYSIS	0.883178801041328
4354	finn-b-H7_OCUPAIN	Ocular pain	11	5e-06	0.985898117213898	0.956679655413249	1.01600895558508	0.3548217806	-0.01420225912	0.0153491953	0.08752264671	-0.03671696141	0.02148933666	0.2260166888	-0.02970044219	0.02285240027	0.1458923917	-0.04449705117	0.02821767455	0.468633271480104	0.377654490189958	0.842096706397261	not_robust	NA	NO PLEIOTROPIC SNPS FOR REMOVAL	NA	0.751478140784317
4355	finn-b-H7_OPTNERVE	Disorders of optic nerve and visual pathways	16	5e-06	0.995142761543855	0.965050324322845	1.02617354856391	0.7559533575	-0.004869073177	0.01566630422	0.7597775326	-0.007514626462	0.02457583869	0.7033128795	-0.01243137934	0.03197823539	0.9923301725	-0.0004049304314	0.04142806018	0.691337829510459	0.780948950942904	0.961040425919012	not_robust	NA	NO PLEIOTROPIC SNPS FOR REMOVAL	THERE WERE 1 OUTLITER SNPs IN RADIAL ANALYSIS	0.931659758299597
4356	finn-b-H7_OPTNEURITIS	Optic neuritis	10	5e-06	0.981231090844721	0.963818130315074	0.998958645160137	0.03807461556	-0.01894728055	0.009135399552	0.2420652078	-0.0226643866	0.01937391363	0.6705617099	-0.0145427512	0.03294166153	0.2515880053	-0.03869668058	0.03158338891	0.941780915639295	0.884978670989274	0.967424962272564	not_robust	NA	NO PLEIOTROPIC SNPS FOR REMOVAL	THERE WERE 1 OUTLITER SNPs IN RADIAL ANALYSIS	0.281942347013258
4357	finn-b-H7_ORBIT	Disorders of orbit	10	5e-06	1.00815460358368	0.974305839277408	1.04317932188599	0.6411404145	0.008121534459	0.01742426312	0.3775285633	0.02018420038	0.02287267402	0.6451023558	-0.01783533529	0.037273928	0.2445283771	0.03984769057	0.0320029609	0.277724050162073	0.450905654577931	0.965201749551635	not_robust	NA	NO PLEIOTROPIC SNPS FOR REMOVAL	NA	0.89486877904828
4358	finn-b-H7_PARASTRA4	Fourth [trochlear] nerve palsy	10	5e-06	0.999252445439744	0.99387395036984	1.00466004702683	0.7859418158	-0.0007478341185	0.002753600378	0.6509534108	-0.001505151528	0.003326756867	0.5993026795	-0.001771506445	0.003238603264	0.672861675	-0.001470095333	0.003369059347	0.601170868026553	0.377154389373632	0.963198697047201	not_robust	NA	NO PLEIOTROPIC SNPS FOR REMOVAL	NA	0.94481772095779
4359	finn-b-H7_PTERYGIUM	Pterygium	7	5e-06	0.98585756421586	0.975341598595877	0.996486911171243	0.009235744896	-0.01424339301	0.005471489182	0.7162135387	-0.006194471306	0.01704006465	0.8157392652	-0.005199705273	0.02116963906	0.7705808806	-0.005753885908	0.01885765616	0.98763359247402	0.597685511465193	0.90633534537927	all_significant	NA	NO PLEIOTROPIC SNPS FOR REMOVAL	NA	0.126194359576
4360	finn-b-H7_RETINALBREAK	Retinal breaks without detachment	7	5e-06	0.998878299896406	0.956130572658707	1.04353723909222	0.9598883984	-0.00112232968	0.0223155425	0.9515606787	-0.002389076794	0.03932829168	0.2638148506	0.1054437869	0.08379309687	0.988817324	-0.0005542963135	0.03794057185	0.753055689066447	0.232286999897141	0.975093111350992	not_robust	NA	NO PLEIOTROPIC SNPS FOR REMOVAL	THERE WERE 2 OUTLITER SNPs IN RADIAL ANALYSIS	0.988851783569691
4361	finn-b-H7_RETINALDETACH	Retinal detachments and breaks	12	5e-06	0.977734853294939	0.899315001979817	1.06299287929496	0.5975879994	-0.02251675685	0.0426556926	0.9019528584	0.007858425786	0.06378862593	0.6275433422	0.06252150737	0.1249141965	0.7363560593	0.02752344169	0.07970075277	0.55798957999192	0.481653661016628	0.96065962313846	not_robust	NA	NO PLEIOTROPIC SNPS FOR REMOVAL	THERE WERE 1 OUTLITER SNPs IN RADIAL ANALYSIS	0.877928481678528
4362	finn-b-H7_RETINOPATHYDIAB_BKG	Diabetic background retinopathy	7	5e-08	0.98450136281248	0.959260055416869	1.01040685255931	0.2385063838	-0.01561999664	0.01325156668	0.04358389634	-0.03294785009	0.01632641004	0.06211836903	-0.05789339584	0.02418778994	0.09776360452	-0.03427034986	0.01748938081	0.463013959432423	0.0878283664900859	0.988520749306685	not_robust	NA	NO PLEIOTROPIC SNPS FOR REMOVAL	THERE WERE 1 OUTLITER SNPs IN RADIAL ANALYSIS	0.649071018391108
4363	finn-b-H7_RETINOPATHYDIAB_BKG_SEVERE	Severe diabetic background retinopathy	14	5e-06	0.972911096547601	0.95077430346019	0.995563298608952	0.01935293662	-0.02746257143	0.01174285646	0.01100573351	-0.03622788753	0.01424882961	0.03778802685	-0.04676055645	0.02003363246	0.02439497323	-0.0361050655	0.01418334346	0.227706827096704	0.26088905493264	0.946459796680971	not_robust	NA	NO PLEIOTROPIC SNPS FOR REMOVAL	THERE WERE 1 OUTLITER SNPs IN RADIAL ANALYSIS	0.203366463749499
4364	finn-b-H7_RETINOPATHYDIAB	Diabetic retinopathy (H7_RETINOPATHYDIAB)	10	5e-08	0.986531652792257	0.956635273436121	1.01736234172637	0.3877790887	-0.01355986808	0.0157006156	0.0377586581	-0.03535457839	0.01701813393	0.03894466001	-0.05830315852	0.02364154826	0.06154419623	-0.03573418844	0.01673926834	0.2847863794527	0.0448680395962982	0.990889738530621	not_robust	NA	NO PLEIOTROPIC SNPS FOR REMOVAL	THERE WERE 1 OUTLITER SNPs IN RADIAL ANALYSIS	0.779318406292695
4365	finn-b-H7_RETINOPATHYDIAB_NAS	Other diabetic retinopathy	6	5e-08	0.993973394912041	0.960174467363736	1.02896207238835	0.7319975588	-0.006044838366	0.01765073257	0.6330342418	-0.007186476351	0.01505145735	0.05184428913	-0.05740566573	0.02094220709	0.09935788857	-0.03052222581	0.01510928108	0.0841272444331879	0.0369206120038984	0.988118013585076	not_robust	NA	NO PLEIOTROPIC SNPS FOR REMOVAL	NA	0.924230774080588
4366	finn-b-H7_RETINOPATHYDIAB_PROLIF	Proliferative diabetic retinopathy (H7_RETINOPATHYDIAB_PROLIF)	7	5e-08	0.988397144528168	0.960132406112996	1.01749395092958	0.4304545976	-0.01167069386	0.01480274854	0.03392150359	-0.02887337912	0.01361307439	0.05608062168	-0.05145564273	0.02077749094	0.1291374121	-0.02655239362	0.01509822782	0.16405193297449	0.0661511503954874	0.987487741081618	not_robust	NA	NO PLEIOTROPIC SNPS FOR REMOVAL	THERE WERE 1 OUTLITER SNPs IN RADIAL ANALYSIS	0.808459381880614
4367	finn-b-H7_SCLERACORNEA	Disorders of sclera, cornea, iris and ciliary body	7	5e-08	0.98088698819053	0.952041645488398	1.01060629874853	0.205082025	-0.01929802667	0.01522881286	0.3074349557	-0.03090005847	0.03027579994	0.2415609466	-0.05253747252	0.03956049666	0.3456865426	-0.03275014917	0.03200777668	0.922406466304226	0.308126919843134	0.991774684308016	not_robust	NA	NO PLEIOTROPIC SNPS FOR REMOVAL	THERE WERE 1 OUTLITER SNPs IN RADIAL ANALYSIS	0.61824750545023
4368	finn-b-H7_USEOFEYEANTIALLERGENS	Use of eye-antiallergens (taken as indicator of allergic/atopic conjunctivitis)	9	5e-07	1.06568180248872	0.989064462717097	1.14823426274537	0.09469324495	0.06361478446	0.03806660931	0.4770790449	0.04931667542	0.06936159549	0.3801330728	-0.1371226747	0.1464013197	0.7954905027	0.02539624913	0.09476719102	0.843443271048567	0.184936927506822	0.967945299021797	not_robust	NA	NO PLEIOTROPIC SNPS FOR REMOVAL	NA	0.453796124807359
4369	finn-b-H7_VITRBODYGLOBE	Disorders of vitreous body	6	5e-06	1.12617622074227	1.01715612497627	1.24688122995369	0.02216916465	0.118828019	0.05194765231	0.04889201147	0.1533990836	0.07788605107	0.55786257	0.07801983984	0.1221888019	0.1347183405	0.1960339811	0.109962065	0.537413566387525	0.724312491755997	0.969209887721873	not_robust	NA	NO PLEIOTROPIC SNPS FOR REMOVAL	NA	0.217941402372912
4370	finn-b-H7_VITREOUS	Disorders of vitreous body and globe	7	5e-06	1.09819442538908	1.01004927961253	1.19403183616774	0.02821831463	0.09366739972	0.04268789712	0.1538930106	0.09003602212	0.06314264938	0.2208718108	0.1076858837	0.07700984043	0.2561084992	0.08384541126	0.06680316884	0.479123890462881	0.828366121162064	0.966176820986144	not_robust	NA	NO PLEIOTROPIC SNPS FOR REMOVAL	THERE WERE 1 OUTLITER SNPs IN RADIAL ANALYSIS	0.246293312673631
4371	finn-b-H7_VITRHAEMORR	Vitreous haemorrhage	75	5e-05	1.01660773858569	1.00203670535688	1.03139065527966	0.02533656383	0.01647133822	0.007365665378	0.04300773801	0.02723614004	0.01345901917	0.07378314373	0.0319354502	0.01760474561	0.1443557807	0.03817109929	0.02587224363	0.996619394636211	0.301892114398875	0.945520496460217	not_robust	NA	NO PLEIOTROPIC SNPS FOR REMOVAL	THERE WERE 3 OUTLITER SNPs IN RADIAL ANALYSIS	0.234990231401071
4372	finn-b-H8_CONSENHEARINGLOSS	Conductive and sensorineural hearing loss	8	5e-08	0.988179604562909	0.869343787852475	1.12325980184012	0.8556617756	-0.01189081176	0.0653703097	0.8363485333	-0.02084409977	0.1009075225	0.3405598562	0.314116845	0.3034875553	0.9451821576	0.01077952958	0.1512652301	0.676477736138129	0.30871239216187	0.961320895787529	not_robust	NA	NO PLEIOTROPIC SNPS FOR REMOVAL	THERE WERE 1 OUTLITER SNPs IN RADIAL ANALYSIS	0.960640874239907
4373	finn-b-H8_EAR	Diseases of the ear and mastoid process	6	5e-07	1.25074506876447	0.991189354580088	1.57826879375775	0.05937251407	0.2237394288	0.118667917	0.2969605884	0.2106035304	0.2019260701	0.1839198235	1.005633498	0.6268444995	0.3861399976	0.2457727049	0.2589457462	0.73713554867781	0.266593431458477	0.964046887864525	not_robust	NA	NO PLEIOTROPIC SNPS FOR REMOVAL	NA	0.360554513353664
4374	finn-b-H8_EXT_OTH	Other otitis externa (chronic)	9	5e-06	0.971690182337987	0.931609109002804	1.01349568325141	0.1814674427	-0.02871826778	0.02149168134	0.4126256379	-0.01915156717	0.0233760429	0.955586889	0.001886132088	0.03267883202	0.8106292704	-0.00575034984	0.02321794687	0.134237026187794	0.26298331181406	0.9583085750784	not_robust	NA	NO PLEIOTROPIC SNPS FOR REMOVAL	NA	0.595934928065594
4375	finn-b-H8_EXTOTITIS	Otitis externa	9	5e-06	1.00281859267953	0.933169569291115	1.07766601367819	0.9389110934	0.002814627896	0.03672600829	0.9279628235	-0.004880166892	0.05397923778	0.7089242202	0.04449026826	0.1144066239	0.6711823488	-0.03715488258	0.08433255761	0.533330832256233	0.709745910645303	0.965477417105264	not_robust	NA	NO PLEIOTROPIC SNPS FOR REMOVAL	NA	0.986338410232281
4376	finn-b-H8_HL_SEN_NAS	Sensorineural hearing loss	9	5e-08	0.98875543348003	0.88420221437474	1.1056716340929	0.8427967223	-0.01130826461	0.057021035	0.900503077	-0.01168881551	0.09349118203	0.441120256	0.2144326541	0.2626295599	0.9787522963	0.003559276447	0.129536248	0.748834511012098	0.401348668192084	0.972797403607088	not_robust	NA	NO PLEIOTROPIC SNPS FOR REMOVAL	THERE WERE 1 OUTLITER SNPs IN RADIAL ANALYSIS	0.9570845713271
4377	finn-b-H8_NONSUPPNAS	Nonsuppurative otitis media	15	5e-06	1.00546414966507	0.949020677641403	1.06526462497553	0.8533322726	0.005449275358	0.02947651382	0.3710186093	-0.0405531134	0.04533267409	0.3644583126	0.0761276232	0.08100459094	0.5351329614	-0.04386627706	0.0689887432	0.701717207024038	0.35521337286877	0.960220424926941	not_robust	NA	NO PLEIOTROPIC SNPS FOR REMOVAL	THERE WERE 1 OUTLITER SNPs IN RADIAL ANALYSIS	0.960640874239907
4378	finn-b-H8_OTHHEARINGLOSS	Other hearing loss	17	5e-06	0.985684186042347	0.942898933583386	1.03041087438884	0.5242174812	-0.01441927382	0.02264127739	0.8053911859	-0.009301944531	0.03775507628	0.2633653524	-0.06266289709	0.05392367304	0.9866334638	-0.001019643564	0.05991917718	0.822506022297897	0.314320647559729	0.951986184052149	not_robust	NA	NO PLEIOTROPIC SNPS FOR REMOVAL	NA	0.849243801896828
4379	finn-b-HERING_BILATERAL	Inguinal hernia, bilateral	18	5e-06	0.96681839952093	0.936550003275396	0.998065041250498	0.03758537673	-0.03374459897	0.01622845192	0.6344450643	-0.01220694438	0.02567290073	0.3572846829	-0.02618673315	0.02762642217	0.9155537209	0.003477623664	0.032312629	0.552106866445651	0.733621040128709	0.957828967474167	not_robust	NA	NO PLEIOTROPIC SNPS FOR REMOVAL	NA	0.280603720866407
4380	finn-b-HYPOTHY_REIMB	Hypothyroidism, drug reimbursement	10	5e-08	1.05754203585228	1.00633480748015	1.11135493802011	0.02714864893	0.05594738136	0.02532273186	0.09471031141	0.05510908288	0.03297856674	0.1314183483	0.09922551991	0.05905390408	0.1916900051	0.05345635895	0.03786914763	0.466105558041386	0.438770538267975	0.987059797547016	not_robust	NA	NO PLEIOTROPIC SNPS FOR REMOVAL	THERE WERE 2 OUTLITER SNPs IN RADIAL ANALYSIS	0.244360559655432
4381	finn-b-HYPOTHYROIDISM	Hypothyroidism (congenital or acquired)	26	5e-08	1.08371413152278	1.03381390420418	1.13602294773376	0.0008296900024	0.08039415193	0.02405069828	0.05394531569	0.0679117051	0.03523715632	0.2725700661	0.07300419849	0.06501149569	0.1634767206	0.06001340656	0.04180017814	0.670156945051301	0.902334194444201	0.982052017738787	all_significant	NA	NO PLEIOTROPIC SNPS FOR REMOVAL	THERE WERE 3 OUTLITER SNPs IN RADIAL ANALYSIS	0.0250599131645947
4382	finn-b-I9_AF_REIMB	Atrial fibrillation and flutter with reimbursement	20	5e-08	0.99378725938885	0.952588204412141	1.03676815684808	0.772968831	-0.006232119992	0.02160227205	0.3741262408	0.02637136205	0.02967172226	0.2878588394	0.04934022493	0.0450504966	0.4107476244	0.02560309829	0.03043965738	0.415228114223791	0.178896175691771	0.98591537469746	not_robust	NA	NO PLEIOTROPIC SNPS FOR REMOVAL	NA	0.94080061058351
4383	finn-b-I9_ANEUR	Endovascular or surgical operations to intracerebral aneurysms	64	5e-05	1.00946372678121	0.998852023950594	1.02018816726892	0.08064342774	0.009419226259	0.005391766193	0.2378266179	0.01128525358	0.009560237043	0.1392938785	0.01244873992	0.008312086307	0.2620765817	0.01154988952	0.01020636264	0.838918731739723	0.604290866504297	0.945456277237342	not_robust	NA	NO PLEIOTROPIC SNPS FOR REMOVAL	THERE WERE 3 OUTLITER SNPs IN RADIAL ANALYSIS	0.415224111800582
4384	finn-b-I9_ANEUR_EXNONE	Endovascular or surgical operations to intracerebral aneurysms (no controls excluded)	6	5e-06	1.04798117822838	1.00681468025405	1.09083088622011	0.02189573866	0.04686562603	0.02044594937	0.216494363	0.03614481351	0.02924565533	0.2347449694	0.1348249839	0.09646376049	0.5981940048	0.02372362677	0.04219137172	0.563030765755826	0.400782883933193	0.964622845955511	not_robust	NA	NO PLEIOTROPIC SNPS FOR REMOVAL	NA	0.216776045342575
4385	finn-b-I9_ANGINA	Angina pectoris	18	5e-08	0.931552187268544	0.870807544337142	0.996534174799058	0.03931115741	-0.07090306553	0.0344036839	0.02295148057	-0.1173363899	0.05159364065	0.7040687889	-0.03810114885	0.09852752847	0.06431766645	-0.1258601562	0.06361610253	0.539670871936796	0.725601506324629	0.980723434165696	not_robust	NA	NO PLEIOTROPIC SNPS FOR REMOVAL	THERE WERE 3 OUTLITER SNPs IN RADIAL ANALYSIS	0.287188396398267
4386	finn-b-I9_ANGINA_EXNONE	Angina pectoris (no controls excluded)	9	5e-08	0.96782569315801	0.883757246994101	1.05989124900838	0.4805680679	-0.03270327697	0.04636203294	0.380507837	-0.06362068778	0.07254677213	0.5961827675	0.07634433317	0.1375601827	0.5622964109	-0.055843264	0.0923882274	0.689963812209462	0.415263660324466	0.984265686485136	not_robust	NA	NO PLEIOTROPIC SNPS FOR REMOVAL	THERE WERE 3 OUTLITER SNPs IN RADIAL ANALYSIS	0.830680722789495
4387	finn-b-I9_ANGIO_EXNONE	Coronary angiopasty (no controls excluded)	12	5e-07	1.01112438753016	0.948716031951167	1.07763808413314	0.7335911762	0.01106296662	0.03250444923	0.455872276	-0.03729250835	0.0500126903	0.189111645	0.1269364398	0.09007823079	0.4821306161	-0.06265828199	0.0861308959	0.622294266901362	0.190926354396803	0.977221746048015	not_robust	NA	NO PLEIOTROPIC SNPS FOR REMOVAL	NA	0.925251947784121
4388	finn-b-I9_ATHSCLE	Atherosclerosis, excluding cerebral, coronary and PAD	6	5e-07	1.06390504431829	0.968049077863388	1.16925264349627	0.1984723575	0.06194614288	0.04817277326	0.4827086278	0.0372465975	0.0530614023	0.5485716368	0.05294317604	0.08090335463	0.9893768406	0.0008204212077	0.05863136771	0.201523833150029	0.888909421212024	0.866443276538868	not_robust	NA	NO PLEIOTROPIC SNPS FOR REMOVAL	THERE WERE 2 OUTLITER SNPs IN RADIAL ANALYSIS	0.612056608436003
4389	finn-b-I9_ATHSCLE_EXNONE	Atherosclerosis, excluding cerebral, coronary and PAD (no controls excluded)	8	5e-07	1.11325226074473	1.01183873752011	1.22483015336089	0.02770033901	0.107285696	0.04873290209	0.05302400057	0.1040950323	0.05380351743	0.4232140902	0.07042290433	0.08196163073	0.9318197895	-0.005087661343	0.05737081233	0.116803402202444	0.585402744433996	0.855212622328244	not_robust	NA	NO PLEIOTROPIC SNPS FOR REMOVAL	THERE WERE 2 OUTLITER SNPs IN RADIAL ANALYSIS	0.244360559655432
4390	finn-b-I9_AVBLOCK_EXNONE	AV-block (no controls excluded)	14	5e-06	1.02413461738703	0.994961405818395	1.05416321517292	0.105789758	0.02384798027	0.01474454641	0.6392668198	0.01432077636	0.0305526742	0.2786612256	0.03299675165	0.02907986459	0.7832673661	0.00982569031	0.03498917346	0.941147782066114	0.649324175953111	0.950058579680649	not_robust	NA	NO PLEIOTROPIC SNPS FOR REMOVAL	THERE WERE 1 OUTLITER SNPs IN RADIAL ANALYSIS	0.474761269773216
4391	finn-b-I9_CARDARR	Cardiac arrest	8	5e-06	0.95337181621282	0.922310211357967	0.985479515195523	0.004720451832	-0.04775029799	0.01689967305	0.08637387908	-0.04800039106	0.02799111653	0.1215003945	-0.0686142393	0.03806232253	0.1782587803	-0.05270164038	0.03522350489	0.706180409544794	0.537028874034658	0.841988266160836	all_significant	NA	NO PLEIOTROPIC SNPS FOR REMOVAL	NA	0.0817796013611774
4392	finn-b-I9_CARDMPRI	Cardiomyopathies, Primary/intrinsic	11	5e-06	0.983622792866422	0.959656996472276	1.00818709414191	0.1894851676	-0.01651279601	0.01258497842	0.4748123096	-0.01573991225	0.02202399483	0.4038158224	-0.01877639856	0.02143480736	0.3954749491	-0.01901869823	0.02142110142	0.868756937976701	0.862689062701793	0.964789156256522	not_robust	NA	NO PLEIOTROPIC SNPS FOR REMOVAL	THERE WERE 1 OUTLITER SNPs IN RADIAL ANALYSIS	0.605315270605698
4393	finn-b-I9_CARDMPRI_EXNONE	Cardiomyopathies, Primary/intrinsic (no controls excluded)	10	5e-06	0.972847592400652	0.944400553580863	1.00215150706041	0.06905529559	-0.02752784586	0.01514134783	0.2961203819	-0.02340435174	0.02240102645	0.1358830385	-0.03486461888	0.02102680445	0.352787756	-0.02169268628	0.02213995427	0.660669917081604	0.548973088291537	0.967306277845028	not_robust	NA	NO PLEIOTROPIC SNPS FOR REMOVAL	THERE WERE 2 OUTLITER SNPs IN RADIAL ANALYSIS	0.383817024278075
4394	finn-b-I9_CARDMYO	Cardiomyopathy	11	5e-06	0.975129440161158	0.946943790776819	1.00415403145415	0.09237834633	-0.02518505766	0.01496453313	0.2755271269	-0.02743666865	0.0251615054	0.132214889	-0.04284775521	0.0258826815	0.2924993312	-0.02816076836	0.02534348758	0.89158435212613	0.265687838219483	0.956846105306736	not_robust	NA	NO PLEIOTROPIC SNPS FOR REMOVAL	NA	0.449744419937466
4395	finn-b-I9_CARDMYO_EXNONE	Cardiomyopathy (no controls excluded)	15	5e-06	0.975662569473819	0.942787159248308	1.00968435996861	0.1588680492	-0.02463848034	0.01748788136	0.2961363513	-0.02366785971	0.02265398706	0.0868188435	-0.03961617648	0.02138750372	0.2978247564	-0.02454521511	0.02269906065	0.50418872497769	0.220076423590656	0.963716405720988	not_robust	NA	NO PLEIOTROPIC SNPS FOR REMOVAL	THERE WERE 1 OUTLITER SNPs IN RADIAL ANALYSIS	0.566496924021661
4396	finn-b-I9_CARDMYOHYP	Cardiomyopathy, Hypertrophic obstructive	9	5e-06	0.991977561954782	0.984063990909651	0.999954771754368	0.04871610497	-0.00805479095	0.004086511062	0.1265523878	-0.007535308412	0.004932002558	0.1877784582	-0.007226645667	0.004951204731	0.1974429111	-0.007083700563	0.005039294733	0.61366132681982	0.662697379970796	0.97483567749094	not_robust	NA	NO PLEIOTROPIC SNPS FOR REMOVAL	NA	0.327460670449883
4397	finn-b-I9_CARDMYOHYP_EXNONE	Cardiomyopathy, Hypertrophic obstructive (no controls excluded)	17	5e-06	0.994502009566728	0.989672676873918	0.999354908085697	0.02643069884	-0.00551316001	0.002483602007	0.1823297091	-0.004185967642	0.003138810106	0.1965414019	-0.004179197356	0.003092081207	0.2485008983	-0.003767731774	0.003145975604	0.775704361013983	0.20227556234744	0.959214771937502	not_robust	NA	NO PLEIOTROPIC SNPS FOR REMOVAL	NA	0.24268667674888
4398	finn-b-I9_CEREBVASC	Cerebrovascular diseases	11	5e-06	1.13484875778741	1.02576326282604	1.25553502423497	0.01415428857	0.126499389	0.05156245248	0.5191042918	0.06379848088	0.09895429804	0.9102421546	0.02882643712	0.248622102	0.796204018	0.03616716617	0.136350881	0.909314883127872	0.689909832749642	0.951908081312254	all_significant	NA	NO PLEIOTROPIC SNPS FOR REMOVAL	THERE WERE 1 OUTLITER SNPs IN RADIAL ANALYSIS	0.171006154802289
4399	finn-b-I9_CHD	Major coronary heart disease event	21	5e-08	0.945920900040527	0.883856701980734	1.0123432306711	0.1083412182	-0.05559632861	0.03462449118	0.3573565333	-0.04700534487	0.05106979304	0.6561936264	0.04492261543	0.09932635513	0.7172662905	0.03031116668	0.08252829669	0.5819205435449	0.290317397784848	0.981375435095471	not_robust	NA	NO PLEIOTROPIC SNPS FOR REMOVAL	THERE WERE 3 OUTLITER SNPs IN RADIAL ANALYSIS	0.479248484177404
4400	finn-b-I9_CONDUCTIO	Conduction disorders	17	5e-06	0.956861343207402	0.902430893862006	1.01457478500806	0.1400093432	-0.04409678496	0.02988080543	0.08866476609	-0.07037894286	0.04133898638	0.01508596542	-0.1375096501	0.05012430743	0.138171562	-0.08383506094	0.05371887733	0.432197289369013	0.0355678604381937	0.956221227041727	not_robust	NA	NO PLEIOTROPIC SNPS FOR REMOVAL	THERE WERE 2 OUTLITER SNPs IN RADIAL ANALYSIS	0.53976566833392
4401	finn-b-I9_CORATHER	Coronary atherosclerosis	26	5e-08	1.03135146125535	0.973815575053922	1.09228673671055	0.2918660488	0.0308700405	0.02928743967	0.3637416705	0.03989011844	0.04391934574	0.5957412008	0.03898720405	0.07250848714	0.2341490853	0.08978446676	0.07364241989	0.623302455850131	0.90242777239173	0.981662641826734	not_robust	NA	NO PLEIOTROPIC SNPS FOR REMOVAL	THERE WERE 4 OUTLITER SNPs IN RADIAL ANALYSIS	0.698254653530349
4402	finn-b-I9_CVD	Cardiovascular diseases	9	5e-08	0.955021892684088	0.814522360443931	1.1197566325973	0.5708289209	-0.04602101449	0.08118999176	0.6019343401	0.06814929892	0.1306491071	0.3664599722	-0.4891268301	0.5066073986	0.695244905	0.07790291776	0.1917850564	0.732793486894696	0.401833265497386	0.9521458370807	not_robust	NA	NO PLEIOTROPIC SNPS FOR REMOVAL	THERE WERE 1 OUTLITER SNPs IN RADIAL ANALYSIS	0.863484538995684
4403	finn-b-I9_CVD_HARD	Hard cardiovascular diseases	10	5e-08	1.04570011553277	0.919954696202859	1.18863324046135	0.4942047085	0.04468662811	0.065366062	0.6276158139	0.04277606541	0.08818255733	0.1199183283	0.2524898419	0.1450514827	0.6215411905	-0.08524507261	0.1667674582	0.350068475284985	0.151705973931237	0.97690814058808	not_robust	NA	NO PLEIOTROPIC SNPS FOR REMOVAL	THERE WERE 1 OUTLITER SNPs IN RADIAL ANALYSIS	0.839743491801961
4404	finn-b-I9_DISVEINLYMPH	Diseases of veins, lymphatic vessels and lymph nodes, not elsewhere classified	25	5e-08	1.02448769700367	0.955805459049885	1.09810530100467	0.4944078977	0.02419267984	0.03540487816	0.4519300297	0.04049711114	0.0538381318	0.3419258517	-0.09917281575	0.10219433	0.2683880971	0.09384071349	0.08282172451	0.583670556544628	0.208087006029771	0.982969165389024	not_robust	NA	NO PLEIOTROPIC SNPS FOR REMOVAL	THERE WERE 1 OUTLITER SNPs IN RADIAL ANALYSIS	0.839743491801961
4405	finn-b-I9_DOAAC	Diseases of arteries, arterioles and capillaries	21	5e-06	1.05444645790391	0.96373361762285	1.15369777732629	0.2480370412	0.05301594478	0.04589607021	0.9605558765	-0.003302554818	0.06677759533	0.933185401	0.007005191154	0.08245696422	0.7198746127	-0.02592493292	0.07127476498	0.311582947311328	0.50724495078117	0.956646809972127	not_robust	NA	NO PLEIOTROPIC SNPS FOR REMOVAL	THERE WERE 2 OUTLITER SNPs IN RADIAL ANALYSIS	0.659244670505556
4406	finn-b-I9_DVTANDPULM	DVT of lower extremities and pulmonary embolism	11	5e-08	1.00236540792391	0.962488460865438	1.04389450040683	0.9091830819	0.00236261475	0.0207121512	0.3519433331	0.03196612708	0.03434166086	0.3863175891	-0.03770318516	0.04141140242	0.2671045022	0.05767491673	0.04907306874	0.644964519174367	0.271035374271265	0.987674347426881	not_robust	NA	NO PLEIOTROPIC SNPS FOR REMOVAL	NA	0.979469201054023
4407	finn-b-I9_E_DRONE	Dronedarone medication	9	5e-06	1.01566891132326	0.991411598695054	1.0405197385086	0.2074445202	0.01554742137	0.01233312016	0.7112998839	0.006390122454	0.01726542771	0.7710500275	-0.008467809215	0.02799127199	0.8517534708	0.004538350955	0.02351231792	0.510090277924438	0.365342647418635	0.966604873641503	not_robust	NA	NO PLEIOTROPIC SNPS FOR REMOVAL	NA	0.620212095232686
4408	finn-b-I9_E_DRONE_EXNONE	Dronedarone medication (no controls excluded)	9	5e-06	1.01270214594142	0.98879668686499	1.03718555090019	0.3003832446	0.01262215038	0.01218810884	0.7509345648	0.005689087132	0.01792361751	0.8391746815	-0.005680895271	0.0269707274	0.9157250188	-0.002440729751	0.02234879863	0.549767539813323	0.462513814794293	0.966024505078109	not_robust	NA	NO PLEIOTROPIC SNPS FOR REMOVAL	NA	0.706485387273873
4409	finn-b-I9_ENDOCARD	Endocarditis	9	5e-06	0.989284926233926	0.963257519676554	1.01601559840643	0.4283849989	-0.01077289357	0.01360285478	0.7881591608	0.005124420143	0.01907102967	0.6386140111	-0.01292880792	0.02634512127	0.7135811748	0.01103999321	0.02902540785	0.44734277214363	0.924595761113629	0.962739493126285	not_robust	NA	NO PLEIOTROPIC SNPS FOR REMOVAL	NA	0.808250161500574
4410	finn-b-I9_HEARTFAIL_ALLCAUSE	All-cause Heart Failure	20	5e-06	0.977293901252826	0.890575024031769	1.0724569448423	0.6280523528	-0.02296785206	0.04740820327	0.6751009879	-0.03566377633	0.08508441675	0.2567794521	0.1541053849	0.1315761226	0.9386246011	-0.01025751504	0.1314657206	0.928642496830858	0.143171320433968	0.952374030215846	not_robust	NA	NO PLEIOTROPIC SNPS FOR REMOVAL	THERE WERE 4 OUTLITER SNPs IN RADIAL ANALYSIS	0.887844982872761
4411	finn-b-I9_HEARTFAIL_AND_CHD	NA	11	5e-07	0.940639065245392	0.869324733935804	1.01780360839367	0.1281838179	-0.06119577807	0.04022589721	0.1872654926	-0.07913568825	0.0600098448	0.5164251415	0.124510102	0.184362727	0.3216761003	-0.07662223157	0.07349036873	0.685502517773357	0.324920687244036	0.974255044721563	not_robust	NA	NO PLEIOTROPIC SNPS FOR REMOVAL	THERE WERE 1 OUTLITER SNPs IN RADIAL ANALYSIS	0.518495073109163
4412	finn-b-I9_HEARTFAIL_AND_HYPERTCARDIOM	Heart failure and hypertrophic cardiomyopathy	6	5e-06	0.998006189240879	0.987895985423686	1.00821986166482	0.7008432327	-0.001995801046	0.00519493043	0.6506797999	-0.003061558927	0.006761124593	0.519094792	-0.004489787286	0.006358789835	0.4446231356	-0.005404815599	0.006516022422	0.564004951818449	0.359962205132666	0.96688073508485	not_robust	NA	NO PLEIOTROPIC SNPS FOR REMOVAL	NA	0.91547096104845
4413	finn-b-I9_HEARTFAIL	Heart failure,strict	26	5e-06	1.04574003636118	0.971373714342213	1.12579968708461	0.2347091782	0.04472480355	0.03763714926	0.3669920299	0.05667991667	0.06282954269	0.8952216698	-0.01084792671	0.08150023958	0.1987403615	0.1448189733	0.1096976274	0.795242517381829	0.429508777596186	0.959786163217966	not_robust	NA	NO PLEIOTROPIC SNPS FOR REMOVAL	THERE WERE 2 OUTLITER SNPs IN RADIAL ANALYSIS	0.644467605930742
4414	finn-b-I9_HYPERTROCARDMYOP	Hypertrophic cardiomyopathy	16	5e-06	0.995260619995795	0.988165232473624	1.00240695499359	0.1931154394	-0.004750646477	0.003650361936	0.2712383018	-0.004420356498	0.004017719328	0.3835692276	-0.003392162534	0.003770934694	0.2456856991	-0.004698945018	0.003889312031	0.423786710676523	0.241097431053456	0.968450353770676	not_robust	NA	NO PLEIOTROPIC SNPS FOR REMOVAL	THERE WERE 1 OUTLITER SNPs IN RADIAL ANALYSIS	0.606962235012645
4415	finn-b-I9_HYPTENSEC	Secondary hypertension	8	5e-06	1.00194072611291	0.963681057895516	1.04171936391066	0.9222457616	0.001938845337	0.01986415166	0.7187888855	-0.01105126233	0.03069131039	0.2779260176	-0.04016015517	0.03366511418	0.5280100651	-0.01996777393	0.03007665861	0.653986388795001	0.132752771427911	0.874059395420742	not_robust	NA	NO PLEIOTROPIC SNPS FOR REMOVAL	NA	0.983286180098839
4416	finn-b-I9_HYPTENSEC_EXNONE	Secondary hypertension (no controls excluded)	8	5e-06	0.973353998783369	0.928698592601774	1.02015660893095	0.2596829494	-0.02700744099	0.02396101769	0.2604080463	-0.03306280636	0.02937800515	0.08129701612	-0.06220990614	0.02972746307	0.2959004194	-0.03162551012	0.02799951055	0.262363410837047	0.14068035565463	0.883424428946559	not_robust	NA	NO PLEIOTROPIC SNPS FOR REMOVAL	NA	0.668130568325541
4417	finn-b-I9_HYPTENSESS	Hypertension, essential	32	5e-08	1.07584619255428	0.989068029927855	1.17023803723388	0.08841468937	0.0731075078	0.04290799538	0.07900622743	0.1044826462	0.05948405729	0.4118796182	-0.1356800862	0.1630405525	0.2182441936	0.1466043442	0.1166568041	0.3010411235853	0.194782099103968	0.979801989412252	not_robust	NA	NO PLEIOTROPIC SNPS FOR REMOVAL	THERE WERE 5 OUTLITER SNPs IN RADIAL ANALYSIS	0.438349718032041
4418	finn-b-I9_HYPTENSESS_EXNONE	Hypertension, essential (no controls excluded)	22	5e-08	1.16487862889854	1.04919752654387	1.29331435286015	0.004236660595	0.1526169004	0.05336290247	0.04468673646	0.1421382405	0.07080038566	0.4419771149	-0.1568240538	0.1999195399	0.2293765336	0.1617946705	0.130689744	0.278633014536253	0.124867835925968	0.979092322915869	all_significant	NA	NO PLEIOTROPIC SNPS FOR REMOVAL	THERE WERE 2 OUTLITER SNPs IN RADIAL ANALYSIS	0.0759785499673633
4419	finn-b-I9_HYPTENS_EXNONE	Hypertension (no controls excluded)	48	5e-08	0.981458204415777	0.924666795789827	1.04173764149523	0.5382734612	-0.01871584955	0.03041121305	0.8492553108	0.009446262779	0.04969920703	0.9305735511	0.009970376876	0.113814962	0.213336826	0.1426304001	0.1130598121	0.847153919580337	0.792766244467897	0.980759899070528	not_robust	NA	NO PLEIOTROPIC SNPS FOR REMOVAL	THERE WERE 9 OUTLITER SNPs IN RADIAL ANALYSIS	0.855213455670391
4420	finn-b-I9_HYPTENSHD	Hypertensive Heart Disease	23	5e-06	1.0104716540719	0.963508165894299	1.05972424503023	0.6679085301	0.01041720608	0.02428138878	0.7858101012	0.009709037529	0.03572711915	0.7468951129	0.01993826566	0.06097083398	0.9803737939	-0.001491180793	0.05993129929	0.480869268532569	0.865871846781286	0.957941288330741	not_robust	NA	NO PLEIOTROPIC SNPS FOR REMOVAL	THERE WERE 2 OUTLITER SNPs IN RADIAL ANALYSIS	0.901921537639297
4421	finn-b-I9_HYPTENSPREG	Hypertension complicating pregnancy, childbirth, and the puerperium	13	5e-07	0.980350165193297	0.914090720469256	1.05141254021389	0.578325905	-0.01984545972	0.0357040797	0.6623780593	-0.02494766341	0.05713655496	0.1850914993	-0.170273803	0.1204367971	0.2885112393	-0.1056285303	0.09511198457	0.723074938029004	0.209884630350743	0.961908427685065	not_robust	NA	NO PLEIOTROPIC SNPS FOR REMOVAL	THERE WERE 1 OUTLITER SNPs IN RADIAL ANALYSIS	0.866837080893634
4422	finn-b-I9_IHD	Ischaemic heart disease, wide definition	22	5e-08	0.95327993658835	0.887659285635165	1.02375162656203	0.188543511	-0.04784667598	0.03638807193	0.2874242732	-0.05944312862	0.0558786807	0.6714860765	0.04707548666	0.109368668	0.4671390114	-0.06476329153	0.08744751978	0.708856451692757	0.361462900715042	0.982318249533084	not_robust	NA	NO PLEIOTROPIC SNPS FOR REMOVAL	THERE WERE 4 OUTLITER SNPs IN RADIAL ANALYSIS	0.605315270605698
4423	finn-b-I9_INTRACRA_EXNONE	Nontraumatic intracranial haemmorrhage (no controls excluded)	12	5e-06	1.07870670203612	1.02693138156484	1.13309240510747	0.002536541396	0.07576282545	0.02509577101	0.06993862315	0.07713729842	0.04256301883	0.7994796621	0.02133840331	0.08179431604	0.1684973101	0.08581570827	0.05821690696	0.820055204011534	0.486071947988085	0.948279195508454	all_significant	NA	NO PLEIOTROPIC SNPS FOR REMOVAL	THERE WERE 1 OUTLITER SNPs IN RADIAL ANALYSIS	0.0544171100422243
4424	finn-b-I9_K_CARDIAC	Death due to cardiac causes	11	5e-06	1.02745398397302	0.974723721658893	1.08303682953913	0.3136564706	0.02708388193	0.02688014922	0.9085946463	0.00608456377	0.05299618331	0.8794741864	0.009354179101	0.0599617395	0.975195539	0.001888871324	0.05925053184	0.931283506765906	0.695676390195921	0.949364460635152	not_robust	NA	NO PLEIOTROPIC SNPS FOR REMOVAL	THERE WERE 1 OUTLITER SNPs IN RADIAL ANALYSIS	0.719279149113187
4425	finn-b-I9_MI_EXNONE	Myocardial infarction (no controls excluded)	10	5e-07	0.884873856145773	0.82678082121833	0.947048747619076	0.0004150591981	-0.1223101796	0.03464564708	0.03270506757	-0.1179064102	0.05520776222	0.3722675559	-0.1509919359	0.1597609038	0.07051678905	-0.1354849305	0.06606284017	0.827682918923035	0.855923066649044	0.973649070749774	all_significant	NA	REMOVED 1 PLEIOTROPIC SNP	THERE WERE 2 OUTLITER SNPs IN RADIAL ANALYSIS	0.0163488231645958
4426	finn-b-I9_MI_STRICT	Myocardial infarction, strict	10	5e-08	0.899973599627179	0.844691950294071	0.958873207852786	0.001120238427	-0.1053898498	0.03234358374	0.1881065695	-0.07173181038	0.05449912843	0.9578088208	0.008472307054	0.1552174569	0.3941917902	-0.05877903338	0.06568919705	0.776833184674153	0.468797845023528	0.984796182187063	all_significant	NA	NO PLEIOTROPIC SNPS FOR REMOVAL	THERE WERE 4 OUTLITER SNPs IN RADIAL ANALYSIS	0.0311697855658
4427	finn-b-I9_MI_STRICT_EXNONE	Myocardial infarction, strict (no controls excluded)	8	5e-07	0.848987626885491	0.77149997260614	0.934257960074647	0.0008004922754	-0.1637106665	0.04883060008	0.03160197682	-0.1622682255	0.07549433842	0.6979396973	0.1328678842	0.3262383193	0.1715024986	-0.1391959401	0.09137779327	0.640259485292591	0.39150775933299	0.975741455365274	all_significant	NA	REMOVED 1 PLEIOTROPIC SNP	THERE WERE 2 OUTLITER SNPs IN RADIAL ANALYSIS	0.0246648324588013
4428	finn-b-I9_NONRHEVALV_EXNONE	Non-rheumatic valve diseases (no controls excluded)	13	5e-06	0.950989792173997	0.879359942464434	1.02845438044924	0.2084791916	-0.05025195028	0.03995358366	0.7788335099	-0.01579118468	0.05622850417	0.983108672	-0.001292934823	0.05969789215	0.8392707998	-0.01153148415	0.05563373005	0.368964014564093	0.296324197176937	0.964184190640953	not_robust	NA	NO PLEIOTROPIC SNPS FOR REMOVAL	NA	0.620212095232686
4429	finn-b-I9_OTHARR	Other arrhytmias	19	5e-06	1.06010138683928	0.959239597818417	1.17156855590035	0.2525464613	0.05836455151	0.05100966607	0.1885321348	0.09432526593	0.0717338487	0.005281974786	0.2982122099	0.09327988735	0.1977090841	0.1184611475	0.08856774856	0.373056704938586	0.00759260025012491	0.962250039888935	not_robust	NA	NO PLEIOTROPIC SNPS FOR REMOVAL	THERE WERE 1 OUTLITER SNPs IN RADIAL ANALYSIS	0.662720594725429
4430	finn-b-I9_OTHHEART	Other heart diseases (I9_OTHHEART)	8	5e-07	1.0655668901349	0.943250547510593	1.20374464700642	0.3073212962	0.06350694875	0.06220933084	0.3064740451	0.1198163007	0.1171627345	0.7058286069	0.08173762487	0.2064270843	0.4400344875	0.105754279	0.1292027595	0.891706800809436	0.923738922031937	0.983319113893001	not_robust	NA	NO PLEIOTROPIC SNPS FOR REMOVAL	NA	0.715822775255433
4431	finn-b-I9_PAD	Peripheral artery disease	18	5e-06	1.02728558378341	0.963483229159258	1.09531296312247	0.4105768086	0.02691996803	0.03271437014	0.7576708557	0.0147899377	0.04793511089	0.82151041	0.01519674287	0.06626285999	0.8848692011	0.007548398691	0.05135321308	0.467865630089175	0.839827621080197	0.960346177221546	not_robust	NA	NO PLEIOTROPIC SNPS FOR REMOVAL	THERE WERE 4 OUTLITER SNPs IN RADIAL ANALYSIS	0.794254444072264
4432	finn-b-I9_PERIPH	Peripheral artery operations in Hilmo	7	5e-06	1.03354206785344	0.974735841330348	1.09589609895214	0.2696599776	0.03299180357	0.02988805114	0.1950812712	0.051631251	0.03984836738	0.2886938828	0.05612881751	0.04730286449	0.2349102699	0.05237257592	0.03967164551	0.415241892758971	0.541772892325357	0.959642669113342	not_robust	NA	NO PLEIOTROPIC SNPS FOR REMOVAL	THERE WERE 3 OUTLITER SNPs IN RADIAL ANALYSIS	0.674664281831935
4433	finn-b-I9_PHLETHROMBDVTLOW_EXNONE	DVT of lower extremities (no controls excluded)	9	5e-08	0.983662497098554	0.950953970176677	1.01749604980186	0.3397190072	-0.01647243152	0.01725366714	0.1355976881	-0.03994625807	0.02676668632	0.3789570375	-0.02601973987	0.0277078683	0.1799679076	-0.04319531642	0.02940023473	0.684330657037732	0.624338761569558	0.985071751365693	not_robust	NA	NO PLEIOTROPIC SNPS FOR REMOVAL	NA	0.73890784237124
4434	finn-b-I9_PHLETHROM	Phlebitis and thrombophlebitis (not including DVT)	7	5e-07	0.981845409614884	0.951429552437903	1.01323361872842	0.2538076227	-0.01832140704	0.01605521754	0.3671464875	-0.02228248207	0.02470803791	0.1825627314	-0.04711693655	0.0304592787	0.1749561656	-0.04337511398	0.02820149843	0.780559764097692	0.231664815335309	0.977844463471636	not_robust	NA	NO PLEIOTROPIC SNPS FOR REMOVAL	NA	0.664706671885739
4435	finn-b-I9_PHLETHROM_EXNONE	Phlebitis and thrombophlebitis (not including DVT) (no controls excluded)	7	5e-07	0.981810407709053	0.948217515009843	1.01659340966277	0.3013800179	-0.01835705677	0.01776239799	0.4794833054	-0.02021893502	0.02859279779	0.1856822883	-0.05183670877	0.0337982341	0.1501664201	-0.05014348191	0.03040163321	0.761171826046602	0.223393534437716	0.976862981993536	not_robust	NA	NO PLEIOTROPIC SNPS FOR REMOVAL	NA	0.707018733867604
4436	finn-b-I9_PULMEMB_EXNONE	Pulmonary embolism (no controls excluded)	6	5e-08	1.00915911664085	0.953657054726326	1.06789135324081	0.7520765177	0.009117426303	0.02886152035	0.2376008708	0.04090703517	0.03463748826	0.1396749802	-0.142804327	0.07763098813	0.3458300318	0.05157177947	0.04956984344	0.39604427980566	0.103339281943915	0.966931621496983	not_robust	NA	NO PLEIOTROPIC SNPS FOR REMOVAL	NA	0.931171330302238
4437	finn-b-I9_RBBB	Right bundle-branch block	8	5e-06	1.00592842375101	0.995945953699284	1.01601094914003	0.2453765214	0.005910919793	0.005088370417	0.5455586238	0.004718063319	0.007805822093	0.8827585157	0.001152203004	0.007488245453	0.5251235089	0.004903721909	0.007333323355	0.743779892674283	0.250450924197101	0.962153827381855	not_robust	NA	NO PLEIOTROPIC SNPS FOR REMOVAL	NA	0.656482290062587
4438	finn-b-I9_RBBB_EXNONE	Right bundle-branch block (no controls excluded)	10	5e-06	1.00359581224512	0.995285388320758	1.01197562646357	0.3975153947	0.003589362768	0.004242409839	0.5499741938	0.003790699035	0.006341095126	0.5344770038	0.003942659194	0.006074290231	0.5025984844	0.003944705634	0.005648560815	0.790763858120769	0.899398130937656	0.9591388267099	not_robust	NA	NO PLEIOTROPIC SNPS FOR REMOVAL	NA	0.785276100878083
4439	finn-b-I9_RHEUFEVHRT_EXNONE	Rheumatic fever with heart involvement (no controls excluded)	10	5e-06	0.994259267625205	0.985166644933729	1.00343581092832	0.2193497306	-0.005757273716	0.00468734476	0.4855705497	-0.005231385399	0.007501579866	0.4426385982	0.007853345334	0.009723622444	0.6643531852	-0.003995436187	0.008907232425	0.708534564106592	0.125272798231123	0.962688958262951	not_robust	NA	NO PLEIOTROPIC SNPS FOR REMOVAL	NA	0.625099077085413
4440	finn-b-I9_SAHANEUR_EXNONE	Aneurysms, operations, SAH (no controls excluded)	11	5e-06	1.00954119399843	0.95332778783867	1.06906924919328	0.7452861562	0.009495964276	0.02923083933	0.2950115661	0.04537076425	0.04332616581	0.2982805803	-0.06489880091	0.05879115262	0.4145019021	0.07547794772	0.08865778715	0.420061393006587	0.180191324764043	0.96027141683056	not_robust	NA	NO PLEIOTROPIC SNPS FOR REMOVAL	NA	0.930878399442492
4441	finn-b-I9_SEQULAE_EXNONE	Sequelae of cerebrovascular disease (no controls excluded)	21	5e-06	0.995814757083745	0.951301870778615	1.04241047020555	0.8573427342	-0.004194025559	0.02333153911	0.9186292414	0.003744142598	0.03664959366	0.3839652862	-0.04514012258	0.0506505398	0.7044668083	0.02438628017	0.063378374	0.710715884446724	0.357972541749878	0.958323770590726	not_robust	NA	NO PLEIOTROPIC SNPS FOR REMOVAL	THERE WERE 1 OUTLITER SNPs IN RADIAL ANALYSIS	0.960952268728564
4442	finn-b-I9_STR_EXH_EXNONE	Ischaemic Stroke, excluding all haemorrhages (no controls excluded)	13	5e-06	1.05623757656104	0.939182736774292	1.18788152130148	0.3612502532	0.05471313778	0.0599277289	0.2584421853	0.08911148505	0.07885408387	0.16377428	0.2484849027	0.1665285372	0.4538898027	0.09023591425	0.1165784808	0.346944121287243	0.239662546119006	0.938481968225796	not_robust	NA	NO PLEIOTROPIC SNPS FOR REMOVAL	THERE WERE 1 OUTLITER SNPs IN RADIAL ANALYSIS	0.755925210775387
4443	finn-b-I9_STR_EXNONE	Stroke, excluding SAH (no controls excluded)	18	5e-06	0.940182597582413	0.853385586289166	1.03580764779556	0.2119912383	-0.06168116984	0.04941970831	0.3315542798	-0.0703305253	0.072431924	0.3298316829	0.1590031496	0.1582042864	0.5988534332	-0.06353902697	0.1185269433	0.605376719845375	0.158302496139056	0.958161038801721	not_robust	NA	NO PLEIOTROPIC SNPS FOR REMOVAL	THERE WERE 2 OUTLITER SNPs IN RADIAL ANALYSIS	0.621675459464751
4444	finn-b-I9_STR_SAH_EXNONE	Stroke, including SAH (no controls excluded)	16	5e-06	0.939991772662362	0.842961180634682	1.04819124886351	0.2655848396	-0.06188415624	0.05558684432	0.5669856201	-0.04574250212	0.07990004803	0.5413468649	0.07743155696	0.123680103	0.9967575791	0.0005522733436	0.1336566358	0.434715533013921	0.228791030228252	0.958513877943522	not_robust	NA	NO PLEIOTROPIC SNPS FOR REMOVAL	THERE WERE 1 OUTLITER SNPs IN RADIAL ANALYSIS	0.670682067438724
4445	finn-b-I9_THROMBOTH	Other embolism and thrombosis	14	5e-06	0.98346278252209	0.955257703735998	1.01250064859293	0.2613474434	-0.01667548374	0.0148462471	0.1541150663	-0.03501894289	0.02457218302	0.07667300215	-0.05573042091	0.02877485015	0.1504362295	-0.04408406741	0.02884807514	0.783441075704579	0.107663841182905	0.970628089313214	not_robust	NA	NO PLEIOTROPIC SNPS FOR REMOVAL	NA	0.668130568325541
4446	finn-b-I9_THROMBOTH_EXNONE	Other embolism and thrombosis (no controls excluded)	14	5e-06	0.977670788082701	0.952184414988949	1.00383933492688	0.09380521768	-0.02258228312	0.01347666664	0.1390459728	-0.03809773749	0.02575297132	0.11807042	-0.05166045615	0.03068449946	0.1487488208	-0.04785462344	0.03117501188	0.910454180391839	0.256683460534717	0.972981235730605	not_robust	NA	NO PLEIOTROPIC SNPS FOR REMOVAL	NA	0.450663132170167
4447	finn-b-I9_UAP	Unstable angina pectoris	6	5e-07	0.913519170775124	0.837968417485171	0.99588153677455	0.04000439763	-0.09045091731	0.04404283156	0.01855645808	-0.1294007849	0.05496304545	0.5612170574	0.06140080304	0.09702582154	0.09436601482	-0.1422227531	0.06902142694	0.420106582164726	0.153568091160094	0.974127762986637	not_robust	NA	NO PLEIOTROPIC SNPS FOR REMOVAL	THERE WERE 1 OUTLITER SNPs IN RADIAL ANALYSIS	0.289684841513139
4448	finn-b-I9_UAP_EXNONE	Unstable angina pectoris (no controls excluded)	16	5e-06	0.942949059384674	0.872121808767097	1.01952837282148	0.1403377235	-0.05874301755	0.03983834609	0.07637669027	-0.1011259111	0.05706533205	0.979276637	-0.002641652665	0.09989703809	0.06711864536	-0.1731418682	0.08772073648	0.3970417439871	0.548475263676223	0.964643469568951	not_robust	NA	NO PLEIOTROPIC SNPS FOR REMOVAL	THERE WERE 1 OUTLITER SNPs IN RADIAL ANALYSIS	0.53976566833392
4449	finn-b-I9_VALVES	Valvular operations	20	5e-06	1.06967918131891	0.937230502078098	1.22084540399619	0.3179025207	0.06735877297	0.06744122443	0.1995441244	0.1243672488	0.09694594702	0.4423222216	0.1130115623	0.1438542629	0.5415057874	0.07855251083	0.1263442097	0.453167797825608	0.721761420105783	0.965131017399145	not_robust	NA	NO PLEIOTROPIC SNPS FOR REMOVAL	THERE WERE 2 OUTLITER SNPs IN RADIAL ANALYSIS	0.72368965850552
4450	finn-b-I9_VARICVE	Varicose veins	37	5e-08	1.02598543819507	0.980099537764169	1.07401960599803	0.2718009245	0.02565355386	0.02334423326	0.4121138416	0.0311636182	0.03799609946	0.7804869774	-0.02062733935	0.07344883454	0.2489149343	0.06547877198	0.05587164787	0.654016556169037	0.507799478754998	0.980831396016286	not_robust	NA	NO PLEIOTROPIC SNPS FOR REMOVAL	THERE WERE 3 OUTLITER SNPs IN RADIAL ANALYSIS	0.676701759424892
4451	finn-b-I9_VARICVE_EXNONE	Varicose veins (no controls excluded)	36	5e-08	1.02779312938121	0.981961991321374	1.07576334536303	0.2388409619	0.02741391077	0.02327376914	0.4435094269	0.03025775984	0.03948653319	0.7403161703	-0.02546014053	0.07619294651	0.2045068705	0.06741021552	0.05213777251	0.761787033545907	0.466161191461723	0.978872229626835	not_robust	NA	NO PLEIOTROPIC SNPS FOR REMOVAL	THERE WERE 3 OUTLITER SNPs IN RADIAL ANALYSIS	0.649407722860094
4452	finn-b-I9_VARICVEOES_EXNONE	Oesophageal varices (no controls excluded)	71	5e-05	0.991065104391802	0.981800469720439	1.00041716360434	0.06107360536	-0.008975051157	0.004791901925	0.5823736904	-0.004789732319	0.008709858282	0.9856602304	0.0001385880156	0.007682917951	0.8463333572	-0.00166965019	0.00858350384	0.693354960474411	0.121210098396577	0.944806497508379	not_robust	NA	NO PLEIOTROPIC SNPS FOR REMOVAL	THERE WERE 1 OUTLITER SNPs IN RADIAL ANALYSIS	0.363537199916878
4453	finn-b-I9_VASCDEM	Vascular dementia (I9_VASCDEM)	8	5e-06	0.991801765280581	0.967059608327386	1.01717694870435	0.523038312	-0.008232025053	0.01288934584	0.6330348934	0.008884878046	0.01860864946	0.8637619884	-0.003205755911	0.01790030404	0.5372590947	0.01255581944	0.01935704177	0.439054241649074	0.677709131834101	0.944956329691188	not_robust	NA	REMOVED 1 PLEIOTROPIC SNP	THERE WERE 1 OUTLITER SNPs IN RADIAL ANALYSIS	0.848967596502262
4454	finn-b-I9_VASCSYND	Vascular syndromes of brain in cerebrovascular disorders (I9_VASCSYND)	8	5e-06	0.99219169332982	0.976857836459408	1.00776624762594	0.323906311	-0.007838951122	0.007946528919	0.7109758087	-0.004497032499	0.01213623714	0.9352269507	0.0009493336217	0.01120325869	0.8187277659	-0.002843752469	0.01195057454	0.671156275005386	0.190416351927372	0.955261269345049	not_robust	NA	NO PLEIOTROPIC SNPS FOR REMOVAL	NA	0.727349966505281
4455	finn-b-I9_VHD	Valvular heart disease including rheumatic fever	22	5e-06	1.0658691160627	0.953494824959611	1.19148729792468	0.2617655445	0.06379053778	0.05684276487	0.1748939403	0.1246116276	0.09185276912	0.5031540777	0.08199668558	0.1202561386	0.9537959291	0.00796630173	0.1358587778	0.700439800267266	0.860837543314357	0.965000779803166	not_robust	NA	NO PLEIOTROPIC SNPS FOR REMOVAL	THERE WERE 2 OUTLITER SNPs IN RADIAL ANALYSIS	0.668130568325541
4456	finn-b-I9_VTE	Venous thromboembolism	15	5e-08	0.9980892076335	0.961913918710411	1.03562496291768	0.9191193745	-0.001912620259	0.01883555799	0.8403491292	0.006647828533	0.03300039775	0.6360577797	-0.01838027486	0.03793270946	0.234027082	0.05025005224	0.04040313578	0.814020420574214	0.592875739821188	0.983207825619298	not_robust	NA	NO PLEIOTROPIC SNPS FOR REMOVAL	THERE WERE 1 OUTLITER SNPs IN RADIAL ANALYSIS	0.98223394979737
4457	finn-b-ILD	Interstitial lung disease	9	5e-07	1.00316329997113	0.958789752031134	1.04959049080062	0.891167781	0.003158307264	0.02308253677	0.2696662918	0.03004045519	0.027214714	0.4949194641	0.02575230716	0.03577242723	0.3757959026	0.02626809181	0.02801057741	0.463931470560489	0.429324952063782	0.984891739297586	not_robust	NA	NO PLEIOTROPIC SNPS FOR REMOVAL	NA	0.973501834641548
4458	finn-b-ILD_ENDPOINTS	Interstitial lung disease endpoints	15	5e-08	1.02490164670224	0.9515369123305	1.1039228975787	0.5162864224	0.02459665355	0.03789461873	0.5143411439	-0.03682168418	0.05646691663	0.4108536437	-0.05650066857	0.06649280399	0.5148816416	-0.03980792834	0.05957625075	0.566788939370487	0.15015001798808	0.990223516015162	not_robust	NA	NO PLEIOTROPIC SNPS FOR REMOVAL	THERE WERE 2 OUTLITER SNPs IN RADIAL ANALYSIS	0.847424713061626
4459	finn-b-ILD_SYST_AUTO	ILD related to systemic autoimmune disease	7	5e-06	1.01062327454986	0.984911059620051	1.03700673587308	0.4215814537	0.01056724404	0.0131485616	0.6653141394	0.007518595019	0.01738050004	0.4492045585	-0.01581222488	0.01926873228	0.838865322	-0.004009035758	0.01887950151	0.350791849228597	0.13273610801852	0.95986307613374	not_robust	NA	NO PLEIOTROPIC SNPS FOR REMOVAL	THERE WERE 1 OUTLITER SNPs IN RADIAL ANALYSIS	0.801289614735472
4460	finn-b-IPF	Idiopathic pulmonary fibrosis	7	5e-07	1.003108521078	0.965599027038255	1.04207510248395	0.8731787171	0.003103699616	0.019444039	0.1712569267	0.02340261227	0.01710496946	0.1099041296	0.04126018061	0.02125516918	0.199255079	0.02404444009	0.0166684737	0.0812529238019634	0.0586893169322855	0.97218421524904	not_robust	NA	NO PLEIOTROPIC SNPS FOR REMOVAL	NA	0.966616346266
4461	finn-b-J10_ASTHMACOPDKELA	Asthma/COPD (KELA code 203)	23	5e-08	0.919645334694366	0.847264207648718	0.998209925534544	0.04519464944	-0.08376718903	0.04182424004	0.04518555468	-0.1195032612	0.05966443124	0.4888961262	-0.1439082505	0.2042865412	0.1433163605	-0.1376358346	0.09068388061	0.359667838469979	0.766336492929495	0.980309595488017	not_robust	NA	NO PLEIOTROPIC SNPS FOR REMOVAL	THERE WERE 1 OUTLITER SNPs IN RADIAL ANALYSIS	0.313426941962296
4462	finn-b-J10_ASTHMA	Asthma	15	5e-08	1.00876923396854	0.912828538393569	1.11479355059639	0.864040144	0.008731007551	0.05098888969	0.2128808553	-0.08479228286	0.06806891772	0.04815739971	-0.4787486342	0.219520736	0.2129579498	-0.1136267678	0.0870747979	0.291158012676108	0.0405881080211881	0.978916687242884	not_robust	NA	NO PLEIOTROPIC SNPS FOR REMOVAL	THERE WERE 2 OUTLITER SNPs IN RADIAL ANALYSIS	0.963678232786689
4463	finn-b-J10_ASTHMA_EXMORE	Asthma (more controls excluded)	13	5e-08	1.01151052430453	0.907298731945951	1.12769202111017	0.8365485016	0.01144478222	0.0554736238	0.165547607	-0.09636319641	0.069493376	0.03249337692	-0.5592202235	0.2286556501	0.2077667934	-0.1127680869	0.08469280804	0.202746843610218	0.0268207474430162	0.978140082399712	not_robust	NA	NO PLEIOTROPIC SNPS FOR REMOVAL	THERE WERE 2 OUTLITER SNPs IN RADIAL ANALYSIS	0.955609398070565
4464	finn-b-J10_ASTHMA_INCLAVO	Asthma, including avohilmo	11	5e-08	1.02131643015896	0.908215241019457	1.14850225299213	0.7246581101	0.02109241297	0.05988076115	0.6303695368	-0.03650021721	0.07585141796	0.09373545624	-0.6952001864	0.3710195683	0.4255986155	-0.08439755309	0.1016132665	0.245267379351237	0.0828558675215629	0.975671647074072	not_robust	NA	NO PLEIOTROPIC SNPS FOR REMOVAL	THERE WERE 2 OUTLITER SNPs IN RADIAL ANALYSIS	0.922637999271998
4465	finn-b-J10_BRONCHIECTASIS	Bronchiectasis	14	5e-06	0.968867657250597	0.941448782515609	0.997085082799708	0.03082673662	-0.03162725304	0.01464697918	0.4530845531	-0.02180296226	0.0290596688	0.2962455816	-0.04192091729	0.03838688678	0.5415164664	-0.02334166763	0.03722769526	0.929076629470952	0.755050316893976	0.945725654311132	not_robust	NA	NO PLEIOTROPIC SNPS FOR REMOVAL	THERE WERE 2 OUTLITER SNPs IN RADIAL ANALYSIS	0.253630014018674
4466	finn-b-J10_CHRONSINUSITIS	Chronic sinusitis	7	5e-07	0.974360984021615	0.862190511173941	1.10112476869052	0.6772378111	-0.02597342386	0.06240081543	0.1935511233	-0.08928482457	0.06867295092	0.09277690325	-0.3936555185	0.1898129256	0.2841290148	-0.09281218067	0.07892032048	0.21952211452885	0.0996392343195258	0.981178540741288	not_robust	NA	NO PLEIOTROPIC SNPS FOR REMOVAL	NA	0.904359792964913
4467	finn-b-J10_CHRONTONSADEN	Chronic diseases of tonsils and adenoids	14	5e-08	1.05495932520632	0.935854839236726	1.18922201518718	0.381383802	0.05350221188	0.06112097586	0.9375887405	0.007174777507	0.09163090071	0.2193081225	0.2883207076	0.2224492072	0.7067901497	-0.05603587901	0.1457191934	0.538532188059755	0.292005877030222	0.976193886930813	not_robust	NA	NO PLEIOTROPIC SNPS FOR REMOVAL	NA	0.775581619906555
4468	finn-b-J10_EMPHYSEMA	Emphysema	12	5e-06	1.0221740100721	0.997867502461881	1.04707258657998	0.07407628109	0.02193174155	0.01227883474	0.1577423264	0.02427693489	0.01718471009	0.3344544495	0.02025881515	0.01997764786	0.3025790828	0.01656611343	0.01531654314	0.319878918582901	0.914980310429867	0.937499140538231	not_robust	NA	NO PLEIOTROPIC SNPS FOR REMOVAL	THERE WERE 1 OUTLITER SNPs IN RADIAL ANALYSIS	0.400570325658645
4469	finn-b-J10_INFLUPNEU	Influenza and pneumonia	16	5e-06	1.12963629264937	0.991349729130847	1.28721289386884	0.06730998398	0.121895716	0.06662429471	0.4796471347	0.07017681868	0.09927822268	0.7096626388	0.04204418031	0.1106484407	0.4398298476	0.08181980145	0.1031058288	0.448289302131228	0.379761557185438	0.960707842294759	not_robust	NA	NO PLEIOTROPIC SNPS FOR REMOVAL	THERE WERE 2 OUTLITER SNPs IN RADIAL ANALYSIS	0.378793464971299
4470	finn-b-J10_NASALPOLYP	Nasal polyp	7	5e-08	0.948640690132137	0.915095325684179	0.983415753218436	0.004098959949	-0.05272517153	0.01836829925	0.1806812441	-0.04067433099	0.03038435298	0.6028372563	-0.03928288204	0.07078605308	0.2625880457	-0.04366337719	0.03532127149	0.759528772577325	0.847604111011401	0.988134324152004	all_significant	NA	NO PLEIOTROPIC SNPS FOR REMOVAL	THERE WERE 1 OUTLITER SNPs IN RADIAL ANALYSIS	0.0740878941962953
4471	finn-b-J10_PERITONSABSC	Peritonsillar abscess	6	5e-07	1.02507403100387	0.929923508600682	1.12996043149796	0.6183030107	0.02476483535	0.04970294918	0.2857540344	0.06253059572	0.05857763349	0.8700008935	-0.08028022758	0.4602458049	0.4335111849	0.07615329113	0.08946368833	0.244128533539569	0.829450024571122	0.975676921278785	not_robust	NA	NO PLEIOTROPIC SNPS FOR REMOVAL	NA	0.883178801041328
4472	finn-b-J10_PNEUMOBACT	Bacterial pneumoniae	10	5e-06	0.988020228504721	0.916113032123715	1.06557153724967	0.7545744621	-0.01205210725	0.03855276386	0.7469919239	-0.01723411555	0.05342118209	0.8375626516	-0.0108347819	0.0511567491	0.7833767752	-0.01523326719	0.05377624573	0.474531793793027	0.969386564312701	0.950757689868958	not_robust	NA	NO PLEIOTROPIC SNPS FOR REMOVAL	NA	0.931267841770787
4473	finn-b-J10_PNEUMOBACTEROTH	Bacterial pneumonia, not elsewhere classified	10	5e-06	0.954233833358554	0.856603849345544	1.06299103071022	0.3949338001	-0.04684652923	0.05506795451	0.475758302	-0.05413795752	0.07591476564	0.44468238	-0.08135507876	0.101200247	0.2840220792	-0.1309341577	0.1149326547	0.417319424619399	0.688784759597731	0.943563920122408	not_robust	NA	NO PLEIOTROPIC SNPS FOR REMOVAL	NA	0.783751624013422
4474	finn-b-J10_PNEUMONAS	Pneumonia, organism unsepcified	13	5e-06	0.997235744899307	0.817858944884839	1.21595433677736	0.9781724906	-0.002768082709	0.1011720988	0.1686298809	-0.1749310515	0.1270729028	0.2677976146	-0.3931893573	0.3368571739	0.3151871191	-0.2162064915	0.206258788	0.185293861402224	0.250593787922409	0.962130396078947	not_robust	NA	NO PLEIOTROPIC SNPS FOR REMOVAL	THERE WERE 2 OUTLITER SNPs IN RADIAL ANALYSIS	0.99522139206468
4475	finn-b-J10_PNEUMONIA	All pneumoniae	10	5e-06	1.0899528384267	0.944131377891117	1.25829648056823	0.2398141662	0.08613442781	0.0732777443	0.5106793885	0.06678693703	0.1015338232	0.745931984	0.03811950082	0.1136457249	0.4813114332	0.07276669502	0.09906261584	0.420114545997626	0.584688811451973	0.964514785028623	not_robust	NA	NO PLEIOTROPIC SNPS FOR REMOVAL	THERE WERE 1 OUTLITER SNPs IN RADIAL ANALYSIS	0.64954975635646
4476	finn-b-J10_PNEUMOPROBBAC	Pneumonia (excl. viral and due to other infectious organisms not elsewhere classified)	12	5e-06	1.09836857445954	0.917206694907885	1.31531260299123	0.3076086802	0.09382596477	0.09196346608	0.2576889699	0.1446588861	0.1278051796	0.634400984	0.1112092091	0.2267511246	0.2674906236	0.234571687	0.2008281225	0.334576651686779	0.934170916274107	0.96343513475779	not_robust	NA	NO PLEIOTROPIC SNPS FOR REMOVAL	NA	0.715822775255433
4477	finn-b-J10_PYOTHORAX	Pyothorax	9	5e-06	1.00793655970434	0.98308566709494	1.03341564463122	0.5348248221	0.007905230867	0.01273685963	0.9820169787	-0.0004154376737	0.01843089847	0.4627248378	0.01718676197	0.0221256521	0.8047908397	-0.006213721199	0.02432080889	0.554225425705381	0.608496768070018	0.9491075440593	not_robust	NA	NO PLEIOTROPIC SNPS FOR REMOVAL	NA	0.854045481134296
4478	finn-b-J10_RESPIRATORY	Diseases of the respiratory system	8	5e-08	0.8647319405596	0.703216939458767	1.06334373799284	0.1682767511	-0.1453357154	0.1054868002	0.4761948747	-0.106170579	0.1490247403	0.6278161414	-0.2411062292	0.4721300355	0.9278771016	0.02061495751	0.2197166121	0.565410421355515	0.841161907479501	0.978526626420023	not_robust	NA	NO PLEIOTROPIC SNPS FOR REMOVAL	THERE WERE 1 OUTLITER SNPs IN RADIAL ANALYSIS	0.578496282263166
4479	finn-b-J10_SEPTDEV	Deviated nasal septum	16	5e-06	1.02868311003802	0.961048834244658	1.10107718065044	0.4150725158	0.02827945028	0.0346987273	0.5364518547	0.03543133717	0.05731488646	0.269091658	-0.1859889502	0.1616171937	0.6522893896	0.04430376627	0.09636506785	0.774714927994627	0.191989721246458	0.959363128032194	not_robust	NA	NO PLEIOTROPIC SNPS FOR REMOVAL	NA	0.79583441309754
4480	finn-b-J10_SINUSITIS	Acute sinusitis	6	5e-07	1.07176362583592	0.892019030418738	1.28772731353695	0.4593179165	0.06930554005	0.09365987353	0.2153415584	0.1293380098	0.104388135	0.7131913395	0.1149264551	0.2911587848	0.3249004425	0.1936268842	0.1774220605	0.180832567459835	0.874856001193774	0.96438237485123	not_robust	NA	NO PLEIOTROPIC SNPS FOR REMOVAL	NA	0.821675241515191
4481	finn-b-J10_UPPERDIS	Other diseases of upper respiratory tract	7	5e-08	0.937717177384048	0.780008611865812	1.12731255961105	0.4936754876	-0.06430689209	0.09395072776	0.4603911335	-0.1157916278	0.1568560902	0.74184497	-0.3534607774	1.015001375	0.3950632625	-0.2037935621	0.2225183582	0.735961730421712	0.785654888985346	0.980646051982294	not_robust	NA	NO PLEIOTROPIC SNPS FOR REMOVAL	NA	0.839743491801961
4482	finn-b-J10_UPPERINFEC	Acute upper respiratory infections	25	5e-06	0.999433447539924	0.901628837107135	1.10784745890159	0.9913945356	-0.0005667130116	0.05254368336	0.7253767736	-0.03166249436	0.09013411303	0.7810423502	-0.03383881325	0.1203208237	0.6401278711	-0.05709889491	0.1205863315	0.925045870376116	0.742549299232647	0.956675565301712	not_robust	NA	NO PLEIOTROPIC SNPS FOR REMOVAL	THERE WERE 3 OUTLITER SNPs IN RADIAL ANALYSIS	0.999376860953564
4483	finn-b-J10_VASOALLERRHIN	Vasomotor and allergic rhinitis	10	5e-07	1.057631974704	0.968960420780874	1.15441804425286	0.2097657508	0.05603242293	0.04467547769	0.4552564548	0.04375220189	0.05859561487	0.4703818843	-0.07156361412	0.0944536885	0.8828621034	0.009389347612	0.06194346186	0.357670150014673	0.168659352883485	0.959418309904563	not_robust	NA	NO PLEIOTROPIC SNPS FOR REMOVAL	NA	0.620554778646252
4484	finn-b-JOINTPAIN	Pain in joint	18	5e-06	0.993199531189349	0.907243195919362	1.08729975952602	0.8825403852	-0.006823697369	0.04618420164	0.9676189269	-0.002707355498	0.06669216897	0.7035778208	-0.02962980276	0.07648726655	0.9066347486	-0.01157206543	0.09720707612	0.478254796244599	0.709032095733722	0.95981806816016	not_robust	NA	NO PLEIOTROPIC SNPS FOR REMOVAL	NA	0.971874048561573
4485	finn-b-K11_ACUTPANC	Acute pancreatitis	11	5e-06	1.01507814739319	0.96185035997572	1.0712515045908	0.5860371049	0.01496560204	0.02748060888	0.7897959396	-0.01106082464	0.04149226103	0.9042368517	0.007384512703	0.05967531398	0.6527965761	-0.02433290863	0.05247635533	0.700214979017645	0.88332956903234	0.962147404475721	not_robust	NA	NO PLEIOTROPIC SNPS FOR REMOVAL	NA	0.870971397241624
4486	finn-b-K11_APPENDACUT	Acute appendicitis	7	5e-07	1.01088813009401	0.960796882083183	1.06359089066704	0.6762062395	0.01082928119	0.02592935436	0.7597508692	0.02385842771	0.07801768107	0.7676557515	0.05798103012	0.1858565546	0.7383893172	0.02983096209	0.08526275374	0.98544291405251	0.798042282458217	0.982204594113053	not_robust	NA	NO PLEIOTROPIC SNPS FOR REMOVAL	THERE WERE 1 OUTLITER SNPs IN RADIAL ANALYSIS	0.904359792964913
4487	finn-b-K11_CD_NOUC	Crohn disease (strict definition, all UC cases excluded)	17	5e-06	1.01884179910817	0.995702060048555	1.04251929694647	0.1112654134	0.01866649107	0.0117212723	0.05493216054	0.03581720887	0.018660507	0.8693685395	0.00546995537	0.03269547539	0.2482468273	0.03493548129	0.02915404061	0.692810048575931	0.66563918298914	0.926260268520444	not_robust	NA	NO PLEIOTROPIC SNPS FOR REMOVAL	THERE WERE 3 OUTLITER SNPs IN RADIAL ANALYSIS	0.48302932291577
4488	finn-b-K11_CD_STRICT	Crohn disease (strict definition, require KELA)	6	5e-07	1.06638087830411	1.01809159399592	1.11696058028468	0.006560782137	0.06427055865	0.02364319904	0.00454801258	0.08155727331	0.02874348903	0.2574776108	0.07377090088	0.05591084198	0.0521667913	0.08902178355	0.03510748266	0.307727872817905	0.856671702734012	0.971483922052726	not_robust	NA	NO PLEIOTROPIC SNPS FOR REMOVAL	NA	0.102800514644939
4489	finn-b-K11_CHOLECYST	Chlocystitis	11	5e-06	1.07116011078736	1.02808793546824	1.1160368129594	0.00102749704	0.06874227683	0.02093957812	0.1398489914	0.05454108631	0.03694310512	0.7881306159	0.01629746534	0.05886236303	0.3792009098	0.04444955917	0.04831156905	0.854922925625858	0.336499635304179	0.95933455233478	all_significant	NA	NO PLEIOTROPIC SNPS FOR REMOVAL	NA	0.0294827431915
4490	finn-b-K11_CHOLELITH	Cholelithiasis	27	5e-08	1.03850630273705	1.0038031058664	1.07440924870789	0.02933893107	0.03778343339	0.01734058217	0.588597469	0.01736809056	0.03211141966	0.5447398065	0.02198009232	0.03579614737	0.5388942128	0.01976724444	0.03174352492	0.941528693887049	0.577911638740543	0.991535862674198	not_robust	NA	NO PLEIOTROPIC SNPS FOR REMOVAL	THERE WERE 3 OUTLITER SNPs IN RADIAL ANALYSIS	0.247890519941229
4491	finn-b-K11_CHRONPANC	Chronic pancreatitis	13	5e-06	0.970415743645785	0.931189787276702	1.01129407601178	0.1537193279	-0.03003069761	0.02105177129	0.2006604677	-0.04379268356	0.03422179969	0.8208022461	-0.01704005446	0.07345045867	0.3622129216	-0.04931915011	0.05206740011	0.740709208486391	0.854275139811578	0.951635087696611	not_robust	NA	NO PLEIOTROPIC SNPS FOR REMOVAL	THERE WERE 1 OUTLITER SNPs IN RADIAL ANALYSIS	0.561436304207558
4492	finn-b-K11_CROHN	Crohn disease	6	5e-08	1.00952208021295	0.948049438725744	1.07498068012918	0.7674903981	0.009477030956	0.03205390739	0.5803759765	0.02225060118	0.04024813247	0.6038466976	0.04657343544	0.0828071451	0.6466648531	0.02676443401	0.05492509423	0.364152537038292	0.647412420238707	0.980520171620845	not_robust	NA	NO PLEIOTROPIC SNPS FOR REMOVAL	NA	0.938215524459335
4493	finn-b-K11_FIBROCHIRLIV	Fibrosis and chirrhosis of liver	10	5e-06	1.02157696583186	1.00576135253647	1.03764127989833	0.00732574348	0.02134747833	0.007960540263	0.5411725514	0.01139292974	0.01864512028	0.9165317157	-0.002784888778	0.02574767727	0.7299088219	0.008414911566	0.02362510782	0.979479209436244	0.282859856481103	0.959090627077116	all_significant	NA	NO PLEIOTROPIC SNPS FOR REMOVAL	THERE WERE 3 OUTLITER SNPs IN RADIAL ANALYSIS	0.109880956314919
4494	finn-b-K11_FUNCDYSP	Functional dyspepsia	9	5e-06	0.996686071478189	0.94134985352734	1.05527516826641	0.9093169861	-0.003319431744	0.02914336105	0.9342751837	-0.003721562231	0.04512777568	0.5831577994	0.02573762771	0.0447448092	0.9908877432	-0.0005837980043	0.04954826144	0.62285457970541	0.367346945089813	0.963342110691414	not_robust	NA	NO PLEIOTROPIC SNPS FOR REMOVAL	NA	0.979469201054023
4495	finn-b-K11_GALLBLAOTH	Other diseases of gallbladder	9	5e-06	0.998585089085249	0.983481942226134	1.01392017212464	0.8555058484	-0.001415912846	0.007775555715	0.852941759	-0.004258421835	0.022973013	0.6661130764	-0.01618220281	0.03593691489	0.8095143488	-0.007189801433	0.02885608994	0.992077917130631	0.650963689894247	0.812796458764204	not_robust	NA	NO PLEIOTROPIC SNPS FOR REMOVAL	NA	0.960640874239907
4496	finn-b-K11_GASTRODUOULC	Gastroduodenal ulcer	12	5e-06	0.991034837857898	0.910760958460902	1.07838400485213	0.8344769671	-0.009005591024	0.04309654071	0.8862576055	-0.008317048254	0.0581444053	0.939840357	-0.007187693297	0.09287702778	0.602368745	0.0572106005	0.1066588916	0.321884664618511	0.982565420468378	0.96069864980173	not_robust	NA	NO PLEIOTROPIC SNPS FOR REMOVAL	NA	0.955368873787173
4497	finn-b-K11_HERING	Inguinal hernia	24	5e-08	1.03333211346095	0.964637053260883	1.10691918074279	0.3501988518	0.0327886423	0.03509795985	0.7801872283	0.01355585756	0.04857423643	0.8870831344	0.01962759846	0.1366331428	0.57726653	0.04365628811	0.07721112985	0.343300848056542	0.921385648095963	0.980180622870836	not_robust	NA	NO PLEIOTROPIC SNPS FOR REMOVAL	NA	0.749190553874091
4498	finn-b-K11_HYPO_ONLY	Tooth agenesis EXCLUDE clefts and syndromes	6	5e-06	0.994256750607423	0.988433009516516	1.00011480455511	0.05464366104	-0.005759805269	0.002997246549	0.6487554053	-0.004708542978	0.01033727086	0.9049192273	-0.001545581899	0.01215067409	0.7118098988	-0.004084626056	0.01044303436	0.989435293313316	0.63746167175242	0.896602028961574	not_robust	NA	NO PLEIOTROPIC SNPS FOR REMOVAL	NA	0.345074343651499
4499	finn-b-K11_IBD_STRICT	Inflammatory bowel disease, strict (require KELA)	15	5e-08	1.04335116855858	0.991167419790758	1.09828232768421	0.1049959072	0.0424378102	0.02617838208	0.1854152481	0.04774265238	0.03605220547	0.4823224561	0.05122081608	0.07081787293	0.245034248	0.05577529657	0.04596427091	0.353420400393035	0.895237116287177	0.975326626124749	not_robust	NA	NO PLEIOTROPIC SNPS FOR REMOVAL	NA	0.473048292399607
4500	finn-b-K11_IBD_STRICT_PSC	IBD (strict) with PSC	9	5e-06	1.00176119114551	0.993002655503564	1.01059697929646	0.6945098729	0.001759642067	0.00448039938	0.5068918767	0.005652505564	0.008516848652	0.3373730626	0.01288691889	0.01251418871	0.6843341331	0.00437464771	0.0103733823	0.870034796761038	0.333831809036648	0.941022091174835	not_robust	NA	NO PLEIOTROPIC SNPS FOR REMOVAL	THERE WERE 1 OUTLITER SNPs IN RADIAL ANALYSIS	0.913871384322181
4501	finn-b-K11_IMPACTED_TEETH	Impacted teeth	78	5e-05	0.993597235914811	0.980282460358551	1.00709286061944	0.3507243081	-0.006423349696	0.006883252191	0.8986393871	-0.001382203366	0.01085099569	0.9342439312	-0.0009950620388	0.01202052771	0.6865482253	0.008194918272	0.02023079924	0.625601657186985	0.577481860914376	0.939684854526485	not_robust	NA	NO PLEIOTROPIC SNPS FOR REMOVAL	THERE WERE 3 OUTLITER SNPs IN RADIAL ANALYSIS	0.749267239873011
4502	finn-b-K11_INTESTOTH	Other diseases of intestines	25	5e-06	1.01882215986882	0.916829704211257	1.13216073679981	0.7289708186	0.01864721484	0.05381670842	0.7942671443	-0.02482417985	0.09519439381	0.9167891128	-0.01215784341	0.1150947022	0.5370686652	-0.08646866727	0.1380758882	0.84711016808416	0.750549643686278	0.960060969500561	not_robust	NA	NO PLEIOTROPIC SNPS FOR REMOVAL	THERE WERE 4 OUTLITER SNPs IN RADIAL ANALYSIS	0.923937079509241
4503	finn-b-K11_KELAIBD	IBD patients in KELA-register	17	5e-08	1.05074734416454	1.00654592313595	1.09688982478717	0.02397319061	0.04950166734	0.02192707945	0.1838712509	0.04600942862	0.03462142333	0.5984277262	0.03328743772	0.0618653913	0.3747022775	0.04353832643	0.04767757952	0.621061173759043	0.780498151857945	0.976898257269461	not_robust	NA	NO PLEIOTROPIC SNPS FOR REMOVAL	NA	0.228342153714751
4504	finn-b-K11_LIP_ORAL_MUCOSA	Other diseases of lip and oral mucosa	9	5e-06	0.953283741648367	0.881705728434269	1.03067255069882	0.229609473	-0.04784268444	0.03982358951	0.3416173387	-0.04962278686	0.05218098772	0.7590106752	-0.02592615206	0.08126478159	0.3274348986	-0.05233558007	0.05017751603	0.308120321905426	0.761375553495674	0.957680545636018	not_robust	NA	NO PLEIOTROPIC SNPS FOR REMOVAL	THERE WERE 1 OUTLITER SNPs IN RADIAL ANALYSIS	0.641592873124163
4505	finn-b-K11_OTHDIG	Other diseases of the digestive system (K11_OTHDIG)	10	5e-08	1.06244164368975	1.01453072106464	1.11261514590868	0.01008888399	0.06056969672	0.02354261986	0.1247776425	0.04832538254	0.03148181743	0.9246831355	0.004033018116	0.04133965229	0.2187459256	0.04327544506	0.03273213891	0.633606665814386	0.111571046828764	0.992737161876305	all_significant	NA	NO PLEIOTROPIC SNPS FOR REMOVAL	NA	0.135830106739267
4506	finn-b-K11_PERITONITIS	Acute peritonitis	7	5e-06	0.910281137687833	0.858176181254598	0.965549694491496	0.001773619611	-0.09400178467	0.03007350839	0.005860511182	-0.1092553065	0.03965011199	0.5582236743	0.06732878866	0.1073969085	0.08327856657	-0.107226354	0.05166875678	0.445282198725479	0.177891856535169	0.545304636548202	all_significant	NA	NO PLEIOTROPIC SNPS FOR REMOVAL	THERE WERE 1 OUTLITER SNPs IN RADIAL ANALYSIS	0.0419726166706237
4507	finn-b-K11_PSC_COLITIS	Colitis, primary sclerosing	10	5e-06	1.00098978846779	0.990456237093677	1.011635364685	0.854568982	0.0009892989502	0.005397395618	0.8410080225	-0.001918030544	0.009561265007	0.8124378736	-0.003829657722	0.01561539634	0.4906814627	-0.00957701836	0.01332922316	0.811437786068974	0.738252710762505	0.956014023948735	not_robust	NA	NO PLEIOTROPIC SNPS FOR REMOVAL	THERE WERE 1 OUTLITER SNPs IN RADIAL ANALYSIS	0.960640874239907
4508	finn-b-K11_PSC_COLITIS_STRICT	Colitis, primary sclerosing, strict definition	9	5e-06	0.999838863133573	0.990534937791494	1.00923017865592	0.9730487633	-0.0001611498504	0.00476989323	0.6535527184	-0.003542068151	0.007891742748	0.4414029551	0.006927998296	0.008490660713	0.633018642	-0.005312528127	0.01070390094	0.660019353901904	0.305731375655769	0.954080857952082	not_robust	NA	NO PLEIOTROPIC SNPS FOR REMOVAL	THERE WERE 1 OUTLITER SNPs IN RADIAL ANALYSIS	0.993388230444808
4509	finn-b-K11_PULP_PERIAPICAL	Diseases of pulp and periapical tissues	13	5e-06	1.04488050367186	0.965979683185633	1.13022591050059	0.2730982284	0.04390252833	0.04005867613	0.8163315979	0.01363627341	0.05870978523	0.333249786	0.1167230074	0.1153311787	0.825003191	0.02216762843	0.09808585448	0.567824414974052	0.510706403700027	0.952516337318392	not_robust	NA	NO PLEIOTROPIC SNPS FOR REMOVAL	THERE WERE 1 OUTLITER SNPs IN RADIAL ANALYSIS	0.678459938627922
4510	finn-b-K11_REIMB_202	KELA_REIMBURSEMENT_202	11	5e-08	1.00082695477848	0.955036020931904	1.04881341798371	0.9724030348	0.0008266130398	0.02389430306	0.2269334429	-0.03032638701	0.02509847593	0.6778746777	-0.0151834957	0.0353769552	0.4026718748	-0.02163700287	0.02475914219	0.1248176584581	0.543807079874157	0.996943116761351	not_robust	NA	NO PLEIOTROPIC SNPS FOR REMOVAL	THERE WERE 5 OUTLITER SNPs IN RADIAL ANALYSIS	0.993233142093504
4511	finn-b-K11_STOMATITIS	Stomatitis and related lesions	7	5e-06	1.02781719468296	0.980163692254968	1.07778751042652	0.2573006625	0.02743732504	0.0242209252	0.5452621387	0.01989364936	0.03288886709	0.8423389004	-0.009685942409	0.04623733479	0.5289517901	0.0211609801	0.03167609603	0.478475339766144	0.381934642299648	0.830611801306559	not_robust	NA	NO PLEIOTROPIC SNPS FOR REMOVAL	NA	0.665258461190781
4512	finn-b-K11_UC_NOCD	Ulcerative colitis (strict definition, all Crohn cases excluded)	6	5e-08	0.988252299783827	0.929791617240186	1.05038869991848	0.7040629438	-0.01181724968	0.03111098762	0.803405549	-0.009921035609	0.03985277932	0.3775465339	-0.09846944804	0.09930916705	0.5282075955	0.04784181681	0.07062299945	0.435420089025321	0.409433945045901	0.980638502689899	not_robust	NA	NO PLEIOTROPIC SNPS FOR REMOVAL	NA	0.916959141994755
4513	finn-b-K11_UC_STRICT2	Ulcerative colitis (strict definition, require KELA, min 2 HDR)	8	5e-08	0.99452348147427	0.945157965705738	1.04646735370333	0.8325635621	-0.00549156963	0.02597532467	0.4764174467	0.02682128919	0.03766630649	0.706397506	-0.03475492592	0.08795366843	0.4909558877	0.04460316885	0.06137257767	0.55982711987885	0.737129943496127	0.982208141898151	not_robust	NA	NO PLEIOTROPIC SNPS FOR REMOVAL	NA	0.954858684386985
4514	finn-b-K11_UC_STRICT	Ulcerative colitis (strict definition, require KELA)	7	5e-08	0.9950266899742	0.93574557829519	1.05806336329669	0.8736011123	-0.004985718089	0.03133976501	0.4682588624	0.03113660495	0.04292839515	0.7528527384	-0.0364154935	0.1094525718	0.4466985691	0.05795793983	0.07119479544	0.384720696312556	0.774723741283809	0.98182048633527	not_robust	NA	NO PLEIOTROPIC SNPS FOR REMOVAL	NA	0.966616346266
4515	finn-b-K11_UC_STRICT_PSC	Ulcerative colitis (strict) with PSC	59	5e-05	1.00169537182896	0.997979361998302	1.00542521834762	0.3716879223	0.001693936308	0.001896233956	0.3360267786	0.003846112668	0.003997849275	0.1092289176	0.004796646032	0.002947946398	0.2877539492	0.003653135444	0.003404875429	0.939217821102641	0.115265089412021	0.918800955184947	not_robust	NA	NO PLEIOTROPIC SNPS FOR REMOVAL	THERE WERE 4 OUTLITER SNPs IN RADIAL ANALYSIS	0.764863030226926
4516	finn-b-K11_UMBHER	Umbilical hernia	8	5e-07	0.975162130985751	0.93278283360211	1.0194668549339	0.2672102563	-0.02515153362	0.02266904746	0.760518757	-0.01216524263	0.03991226071	0.567365022	0.0607691237	0.100451455	0.9529895714	-0.002780086793	0.04550263726	0.814653888483503	0.402837827728999	0.97881970485382	not_robust	NA	NO PLEIOTROPIC SNPS FOR REMOVAL	THERE WERE 1 OUTLITER SNPs IN RADIAL ANALYSIS	0.671462663751122
4517	finn-b-KELA_DIAB_INSUL	Diabetes, insuline treatment (Kela reimbursement)	49	5e-08	0.966829266860407	0.927638681155513	1.00767556403906	0.1100819347	-0.03373335872	0.02111204872	0.3365187793	-0.03370875764	0.03507432723	0.02921285229	-0.08983129111	0.03993610185	0.08624360951	-0.06491206382	0.03706035977	0.783636535285597	0.0916880896964963	0.98916120894901	not_robust	NA	NO PLEIOTROPIC SNPS FOR REMOVAL	THERE WERE 4 OUTLITER SNPs IN RADIAL ANALYSIS	0.482037377018821
4518	finn-b-KELA_DIAB_INSUL_EXMORE	Diabetes, insuline treatment (Kela reimbursement) (more controls excluded)	50	5e-08	0.949239213454206	0.912454089905453	0.987507310589759	0.00978230345	-0.05209444316	0.0201648286	0.04094107997	-0.06455798069	0.03158218911	0.05636724321	-0.0762137172	0.03897538184	0.0414684691	-0.06651040883	0.03176445117	0.825531643272448	0.453231742738627	0.989610648886542	not_robust	NA	NO PLEIOTROPIC SNPS FOR REMOVAL	THERE WERE 5 OUTLITER SNPs IN RADIAL ANALYSIS	0.132479513684218
4519	finn-b-KNEE_ARTHROSIS	Gonarthrosis [arthrosis of knee](FG)	7	5e-08	1.21143044136806	1.03830072128576	1.4134283875445	0.01478147985	0.1918018443	0.07868183129	0.01397546824	0.2748056982	0.1118053807	0.9739991332	-0.0266537757	0.7780954231	0.1366221999	0.3227801324	0.1878934124	0.443836124568336	0.78890449818664	0.958819950214521	not_robust	NA	NO PLEIOTROPIC SNPS FOR REMOVAL	THERE WERE 1 OUTLITER SNPs IN RADIAL ANALYSIS	0.174141596402538
4520	finn-b-KRA_PSY_ANYMENTAL	Any mental disorder	35	5e-06	0.928542148528836	0.841418051914824	1.02468745427133	0.1402510605	-0.074139505	0.05026895328	0.5397834929	-0.04810548355	0.07845753049	0.9707088343	-0.003760783387	0.1016459411	0.5805940433	-0.05292715302	0.09487510497	0.658644458673695	0.421585816822753	0.958754117087105	not_robust	NA	REMOVED 1 PLEIOTROPIC SNP	THERE WERE 5 OUTLITER SNPs IN RADIAL ANALYSIS	0.53976566833392
4521	finn-b-KRA_PSY_ANYMENTAL_SUICID_PREG_NERV	Any mental disorder, or suicide (or attempt), or psychic disorders complicating pregnancy, partum or puerperum or nerve system disorders	6	5e-07	0.858825502402869	0.716201817224153	1.02985111994863	0.1004781374	-0.152189518	0.09265498269	0.4315488624	-0.1107617331	0.1408207749	0.570232671	0.1798302007	0.2911509297	0.7266298392	-0.06486980215	0.1753862295	0.633705323216381	0.284373405028831	0.952389393516676	not_robust	NA	NO PLEIOTROPIC SNPS FOR REMOVAL	THERE WERE 2 OUTLITER SNPs IN RADIAL ANALYSIS	0.463613194777286
4522	finn-b-KRA_PSY_AUTISM	Autism spe	12	5e-06	0.997399932100121	0.988546391419902	1.00633276615823	0.5671188645	-0.002603453947	0.004549108366	0.5276011184	-0.004354680985	0.006893894029	0.336408959	-0.006635458704	0.006571187975	0.3759607304	-0.006564228398	0.007114181787	0.759631979552767	0.284589880511517	0.956202923035784	not_robust	NA	NO PLEIOTROPIC SNPS FOR REMOVAL	NA	0.863223603144599
4523	finn-b-KRA_PSY_BEHAV	Behavioural disorders	61	5e-05	1.00269452408884	0.993281830591883	1.01219641563225	0.5760298141	0.002690900367	0.004812111357	0.7052111466	0.003377131506	0.008927233369	0.6909689094	0.003344613338	0.008372042393	0.8639876329	0.001776222789	0.01032467355	0.736183474321436	0.921596655996903	0.932547143454166	not_robust	NA	NO PLEIOTROPIC SNPS FOR REMOVAL	THERE WERE 6 OUTLITER SNPs IN RADIAL ANALYSIS	0.866837080893634
4524	finn-b-KRA_PSY_DEMENTIA_EXMORE	Any dementia (more controls excluded)	8	5e-06	1.00350164175641	0.925926265409194	1.08757638985734	0.9321383446	0.003495525283	0.04104908152	0.6935665307	-0.0172814453	0.04385934873	0.8625148907	-0.01390299164	0.07691850195	0.7247145337	-0.01798337905	0.04904827068	0.222803590229806	0.791844304200984	0.969459011975295	not_robust	NA	REMOVED 1 PLEIOTROPIC SNP	THERE WERE 1 OUTLITER SNPs IN RADIAL ANALYSIS	0.985170333542923
4525	finn-b-KRA_PSY_MENTALRET	Mental retardation (KRA_PSY_MENTALRET)	9	5e-06	1.00667893840097	0.975447915728321	1.03890988814451	0.6788767765	0.006656733109	0.01607920706	0.9595851009	-0.000961537574	0.0189748777	0.3303098492	-0.01928963879	0.01844050784	0.8994352615	-0.002370385061	0.01817160516	0.225026002628226	0.0681669481427009	0.903498836833688	not_robust	NA	NO PLEIOTROPIC SNPS FOR REMOVAL	NA	0.905497757382772
4526	finn-b-KRA_PSY_SUBSTANCE	Substance abuse	29	5e-06	1.01666349440586	0.953541094718219	1.08396446318129	0.6133248852	0.01652618169	0.03270353967	0.6546582517	-0.02625143205	0.05868860843	0.5241760246	-0.04083704412	0.06328335216	0.4658044205	-0.04368908284	0.05908535428	0.658790328275788	0.286132811066897	0.958229122165002	not_robust	NA	NO PLEIOTROPIC SNPS FOR REMOVAL	NA	0.881616517608078
4527	finn-b-KRA_PSY_SUBSTANCE_EXMORE	Substance abuse (more controls excluded)	13	5e-06	1.00373234405242	0.926034764388254	1.0879490244219	0.9277883969	0.003725396139	0.04110658094	0.6610064323	-0.02729616019	0.06224552457	0.6893163297	-0.0294813395	0.07181683022	0.4437669245	-0.04700448809	0.05935327231	0.572469969681588	0.570576202790533	0.955123633917975	not_robust	NA	NO PLEIOTROPIC SNPS FOR REMOVAL	THERE WERE 2 OUTLITER SNPs IN RADIAL ANALYSIS	0.98462240641884
4528	finn-b-L12_ACNE	Acne	10	5e-06	0.997731761309226	0.955870211843131	1.04142660289175	0.9172968043	-0.002270815041	0.02186853152	0.4049588319	-0.02642335011	0.03172841387	0.6791167649	0.02370563	0.05523481115	0.5206353377	-0.0287611947	0.04302831386	0.607091580513066	0.614683222750916	0.953149219262048	not_robust	NA	NO PLEIOTROPIC SNPS FOR REMOVAL	THERE WERE 1 OUTLITER SNPs IN RADIAL ANALYSIS	0.982169666404657
4529	finn-b-L12_ACNE_NAS	Other and unspecified acne	8	5e-06	0.984739014868289	0.970112319665046	0.999586241455613	0.04398823786	-0.01537863244	0.007635096059	0.541834479	-0.01023455115	0.01677681805	0.5973337498	-0.01948535432	0.03494928151	0.9056115029	-0.002821852509	0.02295346821	0.944373288457232	0.902852606103828	0.9514733766123	not_robust	NA	NO PLEIOTROPIC SNPS FOR REMOVAL	NA	0.307382039597047
4530	finn-b-L12_ACTINKERA	Actinic keratosis	12	5e-08	0.978890429042537	0.94593437725765	1.01299465915286	0.2220560791	-0.02133556402	0.01747271274	0.5258378291	-0.01728917522	0.02725398474	0.9010298834	-0.004429225949	0.03472410546	0.6181895331	-0.0149623899	0.02917427483	0.751661449027694	0.55386918385921	0.97421011404808	not_robust	NA	NO PLEIOTROPIC SNPS FOR REMOVAL	THERE WERE 1 OUTLITER SNPs IN RADIAL ANALYSIS	0.62979497479827
4531	finn-b-L12_BULLOTH	Other bullous disorders	9	5e-06	1.00384983805742	0.982864030229885	1.02528372834258	0.7214859197	0.003842446396	0.01077904899	0.4599179558	0.009423969784	0.0127526386	0.2966500171	0.02001120734	0.01774668885	0.2241490031	0.01730159376	0.01313209561	0.355374669916223	0.293599103942042	0.966284164069604	not_robust	NA	NO PLEIOTROPIC SNPS FOR REMOVAL	NA	0.921118425289961
4532	finn-b-L12_BULLOUS	Bullous disorders	6	5e-06	1.03517623265705	1.00973422581256	1.06125929503449	0.00646926639	0.03457168532	0.01269618972	0.0127798679	0.04820636249	0.01936118717	0.1103369569	0.06793786399	0.03322429525	0.0352026247	0.05308941622	0.0185307686	0.647985555395236	0.319335376703431	0.979738306186218	not_robust	NA	NO PLEIOTROPIC SNPS FOR REMOVAL	THERE WERE 4 OUTLITER SNPs IN RADIAL ANALYSIS	0.10206323710134
4533	finn-b-L12_CORNSANDCALLOS	Corns and callosities	6	5e-06	0.957892422913939	0.897886187314094	1.02190890876792	0.192443245	-0.04301980073	0.03300620315	0.5159614065	-0.02532065979	0.03897984874	0.523650613	-0.06688419358	0.09582895497	0.74587503	0.02674707561	0.07808465521	0.22315165360187	0.80093146513744	0.967535992361653	not_robust	NA	NO PLEIOTROPIC SNPS FOR REMOVAL	NA	0.606962235012645
4534	finn-b-L12_DERMATITISNAS	Other and unspecified dermatitis (L12_DERMATITISNAS)	17	5e-06	1.01672053941186	0.939253844955283	1.1005764424751	0.6817313972	0.01658229013	0.04043458726	0.5675455824	0.03497013061	0.06117188661	0.6811875517	-0.04658284746	0.1111885314	0.4282200265	0.0773006773	0.09509537565	0.674206070988354	0.543951934372694	0.961745264504281	not_robust	NA	NO PLEIOTROPIC SNPS FOR REMOVAL	THERE WERE 1 OUTLITER SNPs IN RADIAL ANALYSIS	0.905987494715509
4535	finn-b-L12_DERM_NAS	Other and unspecified dermatitis (L12_DERM_NAS)	11	5e-06	0.969008105353421	0.873441954504868	1.0750304624111	0.5523219716	-0.03148230247	0.05297515346	0.8413228744	0.0142884968	0.07137052358	0.6479848716	-0.04199560489	0.08892546709	0.9567403405	-0.005362328434	0.09641057338	0.341366516324894	0.882703933355969	0.961303450369419	not_robust	NA	NO PLEIOTROPIC SNPS FOR REMOVAL	NA	0.860886801906908
4536	finn-b-L12_DISORDSKINAPPENDIX	Disorders of skin appendages	9	5e-06	1.10835009243592	1.02319433942194	1.20059296662717	0.01166328858	0.1028725063	0.04078727923	0.1327352014	0.1084180138	0.07211507974	0.1613824519	0.1741377589	0.1112150774	0.1456478917	0.1679235406	0.1041771061	0.809610052794006	0.486428782737292	0.963193966841931	not_robust	NA	NO PLEIOTROPIC SNPS FOR REMOVAL	THERE WERE 4 OUTLITER SNPs IN RADIAL ANALYSIS	0.150410555816798
4537	finn-b-L12_ERYTHRO_KELA	Universal eryhrodermia, KELA reimbursement	11	5e-06	0.995784399376792	0.986610103759979	1.00504400498561	0.3710142647	-0.004224511319	0.004722366289	0.850214048	-0.001397243354	0.007398877184	0.4044494846	-0.008343182391	0.009537807202	0.9384486987	-0.0005965619956	0.007533903026	0.735209379266692	0.603700333068149	0.930714401311311	not_robust	NA	NO PLEIOTROPIC SNPS FOR REMOVAL	THERE WERE 2 OUTLITER SNPs IN RADIAL ANALYSIS	0.764863030226926
4538	finn-b-L12_FOLLICULARNAS	Other and unspecified follicular disorders	9	5e-06	0.988697246683843	0.966866546697802	1.01102085798583	0.3183550562	-0.01136711487	0.0113916764	0.6172417707	-0.008699441537	0.01740712438	0.7877436124	0.008761696409	0.03131797223	0.6385561888	-0.01026986048	0.02103927162	0.692318917987626	0.498480045395794	0.95221101347441	not_robust	NA	NO PLEIOTROPIC SNPS FOR REMOVAL	NA	0.72368965850552
4539	finn-b-L12_INFECT_DERM	Infective dermatitis	13	5e-06	0.994718365819104	0.939504618040147	1.05317697039308	0.8557754086	-0.005295631318	0.02913618031	0.7661426907	-0.01092295786	0.03672518524	0.4585919412	0.04855044492	0.06320732806	0.9060522429	0.006401918782	0.05311151592	0.271616612394824	0.357294308051382	0.958875628549204	not_robust	NA	NO PLEIOTROPIC SNPS FOR REMOVAL	THERE WERE 1 OUTLITER SNPs IN RADIAL ANALYSIS	0.960640874239907
4540	finn-b-L12_INFECT_SKIN	Infections of the skin and subcutaneous tissue	10	5e-06	0.945108850017761	0.839059563164778	1.06456177558217	0.352523284	-0.05645517292	0.0607236781	0.3348118799	-0.08094044693	0.08392246982	0.1854648715	-0.2873882162	0.1983808582	0.2128648929	-0.1258441943	0.0938626185	0.447185421473035	0.255937890001942	0.935750204589505	not_robust	NA	NO PLEIOTROPIC SNPS FOR REMOVAL	NA	0.749956887026873
4541	finn-b-L12_LICHENSCLERATROPH	Lichen sclerosus et atrophicus	10	5e-06	0.97077545092212	0.939035555044414	1.00358817198192	0.08032326911	-0.02966009292	0.01696012386	0.8983031629	-0.00316109711	0.02473371966	0.8983530622	-0.004118782789	0.03123666406	0.8578643536	0.005192212641	0.02817269865	0.506930421555191	0.350203875060724	0.9697680999965	not_robust	NA	NO PLEIOTROPIC SNPS FOR REMOVAL	THERE WERE 1 OUTLITER SNPs IN RADIAL ANALYSIS	0.415224111800582
4542	finn-b-L12_OTHERMELANIN	Other melanin hyperpigmentation	11	5e-06	1.00347152177293	0.988093334463244	1.01908904744943	0.6600682677	0.003465509951	0.00787940182	0.9359302854	0.001016452696	0.01264465306	0.6683775711	-0.006331588512	0.01429971439	0.9578458302	0.0007525014999	0.01388460776	0.673198832836093	0.398527410444376	0.94632412936508	not_robust	NA	NO PLEIOTROPIC SNPS FOR REMOVAL	THERE WERE 1 OUTLITER SNPs IN RADIAL ANALYSIS	0.897880810288096
4543	finn-b-L12_OTHERSKINSUBCUTIS	Other disorders of skin and subcutaneous tissue	16	5e-06	1.00386128762234	0.921721151691877	1.09332142691639	0.9294920928	0.003853851986	0.04355428146	0.6248842684	0.03466624484	0.07090083471	0.4722048719	-0.08550634595	0.1157291169	0.3850051204	-0.127598057	0.1425926202	0.789826798661211	0.40163407248812	0.957768363240944	not_robust	NA	NO PLEIOTROPIC SNPS FOR REMOVAL	NA	0.985064219308587
4544	finn-b-L12_PAPULOSQUAMOUS	Papulosquamous disorders	8	5e-08	1.09155714474021	1.03930122585937	1.14644048384354	0.0004649744296	0.08760524996	0.02502890859	0.0004325156478	0.1000979104	0.02844171271	0.03247567079	0.1017598203	0.03675285465	0.009630817576	0.1033881661	0.02930964846	0.356406813951865	0.600298822315095	0.993231814683842	not_robust	NA	NO PLEIOTROPIC SNPS FOR REMOVAL	THERE WERE 3 OUTLITER SNPs IN RADIAL ANALYSIS	0.0173002748929685
4545	finn-b-L12_PEMPHIGOID	Pemphigoid	10	5e-06	1.01404356551258	0.994996128193826	1.03345563225866	0.1494472829	0.01394586826	0.009674643549	0.1490942746	0.01814239734	0.01257497663	0.5862645841	0.01045641008	0.0184415204	0.4397051801	0.01507566671	0.01864876891	0.310789476374504	0.82581562805672	0.881305426994282	not_robust	NA	NO PLEIOTROPIC SNPS FOR REMOVAL	NA	0.552645389546308
4546	finn-b-L12_PILONIDALCYST	Pilonidal cyst	16	5e-06	1.01618793796676	0.970820728294035	1.06367519272455	0.4907344965	0.01605831036	0.02330192039	0.9794064413	0.0007662335695	0.02968394419	0.5375653809	0.04628805479	0.07323948473	0.8977382316	0.004852974787	0.03712656313	0.273363813238331	0.668931922743773	0.820961063051888	not_robust	NA	NO PLEIOTROPIC SNPS FOR REMOVAL	NA	0.838578832213286
4547	finn-b-L12_PSORI_ARTHRO	Arthropathic psoriasis	11	5e-07	1.02333210082119	0.995233761526786	1.05222373783279	0.104447496	0.02306406852	0.01420494986	0.03436532183	0.0403589032	0.01907537952	0.03170160082	0.07210471472	0.0283857106	0.03859589545	0.04313753982	0.01812310882	0.48186383024061	0.0751081414574876	0.985198480026008	not_robust	NA	NO PLEIOTROPIC SNPS FOR REMOVAL	NA	0.471966982417323
4548	finn-b-L12_PSORIASIS	Psoriasis	10	5e-08	1.0838327634423	1.04279867158821	1.12648154539925	4.35e-05	0.08050361385	0.01969157381	0.0001135960216	0.08797040341	0.02279291726	0.03012451961	0.08144050248	0.03095247927	0.003203790222	0.09272240041	0.0232946585	0.356026258362668	0.968293214019638	0.987550639782554	all_significant	NA	NO PLEIOTROPIC SNPS FOR REMOVAL	THERE WERE 5 OUTLITER SNPs IN RADIAL ANALYSIS	0.0031204453125
4549	finn-b-L12_PSORI_GUTTATE	Guttate psoriasis	55	5e-05	0.996223677115409	0.99031027912097	1.00217238553384	0.2129160142	-0.003783471194	0.00303750026	0.7467757522	-0.001650990696	0.005113109131	0.7343084572	-0.001528638813	0.004480296877	0.9933033135	-4.33e-05	0.005133208104	0.622143723114272	0.482115792343261	0.941915046112707	not_robust	NA	REMOVED 1 PLEIOTROPIC SNP	NA	0.622213508079058
4550	finn-b-L12_PYODERMA	Pyoderma	8	5e-06	1.00068323428531	0.993853596151354	1.00755980484193	0.8450215108	0.000683000987	0.003494067212	0.7183487182	0.004099297646	0.01136589301	0.9872911867	0.0002363415258	0.01423434222	0.7107383545	0.005016139619	0.01298463475	0.9938572290413	0.969024964420561	0.884694009457904	not_robust	NA	NO PLEIOTROPIC SNPS FOR REMOVAL	NA	0.957899692859951
4551	finn-b-L12_RADIATIONRELATEDSKIN	Radiation-related disorders of the skin and subcutaneous tissue	7	5e-08	0.982804440288664	0.93821174793878	1.02951659896945	0.4640845986	-0.01734512035	0.02369106685	0.611981725	-0.01652459156	0.03257703058	0.3701662177	-0.04523326449	0.04595439457	0.6304784393	-0.01484501639	0.02930058504	0.580760742849182	0.489255193479782	0.961798671201039	not_robust	NA	NO PLEIOTROPIC SNPS FOR REMOVAL	THERE WERE 3 OUTLITER SNPs IN RADIAL ANALYSIS	0.821995521671528
4552	finn-b-L12_SEBORRKERAT	Seborrhoeic keratosis	10	5e-06	1.03443594543338	0.984286869221841	1.08714009976646	0.1817670271	0.0338562979	0.02535417784	0.5682730421	0.02226696483	0.03902399721	0.498912601	0.04534972379	0.06403212891	0.8465007159	0.009774617439	0.0490585887	0.663583813655468	0.845077731179999	0.965352589445638	not_robust	NA	NO PLEIOTROPIC SNPS FOR REMOVAL	NA	0.596492081069407
4553	finn-b-L12_SKIN	Diseases of the skin and subcutaneous tissue	12	5e-07	1.13259433508644	0.975769345774911	1.31462413061479	0.1015422293	0.124510873	0.07604077528	0.3517592613	0.1300231586	0.1396323316	0.8770882272	-0.06102894143	0.3846304131	0.492589358	0.1498314843	0.2110841121	0.918679699123377	0.625547466989083	0.960808494422669	not_robust	NA	NO PLEIOTROPIC SNPS FOR REMOVAL	THERE WERE 1 OUTLITER SNPs IN RADIAL ANALYSIS	0.465249874966367
4554	finn-b-LUNG_TRANSPLANTATION	Lung transplantation	6	5e-06	0.987618985185508	0.969912454714857	1.00564876258405	0.1771012847	-0.01245829814	0.009230186883	0.9917824998	-0.0001120216544	0.01087663717	0.6452936726	-0.008819739699	0.01774752771	0.8443986961	0.002890109258	0.01398221346	0.199763272394816	0.814176103625131	0.960508067058229	not_robust	NA	NO PLEIOTROPIC SNPS FOR REMOVAL	THERE WERE 1 OUTLITER SNPs IN RADIAL ANALYSIS	0.59121719065849
4555	finn-b-M13_ANKYLOSPON_STRICT	Ankylosing spondylitis, strict definition	8	5e-08	0.995490256107292	0.987452429326776	1.00359351050481	0.2744953989	-0.004519943464	0.004136230988	0.2469877085	-0.006554074017	0.005661303445	0.2938088354	-0.007429858731	0.006459285978	0.3317437056	-0.005509012702	0.00528329134	0.631716986615362	0.527450196822807	0.995338236969843	not_robust	NA	NO PLEIOTROPIC SNPS FOR REMOVAL	NA	0.679724043338673
4556	finn-b-M13_ARTHINOTH	Arthropathies in other diseases classified elsewhere	7	5e-06	1.02765580057807	0.996175058374508	1.0601313851252	0.08569125724	0.02728028663	0.01587375615	0.09745634324	0.03706060854	0.02236187325	0.2762008309	0.06032812974	0.04937197796	0.1414526069	0.04608779933	0.0272269536	0.498634370059656	0.508400343637756	0.9460455821461	not_robust	NA	NO PLEIOTROPIC SNPS FOR REMOVAL	NA	0.430040966156765
4557	finn-b-M13_ARTHRITISNAS	Ohter specific/unspecified arthritis	9	5e-06	0.957661563660966	0.894469229332681	1.0253183009971	0.2141964144	-0.04326083727	0.03482854041	0.1818830735	-0.04836247927	0.03622713398	0.1231223238	-0.08137224343	0.04642904382	0.21041224	-0.04863334006	0.03571628528	0.139924907060438	0.268663790491035	0.980011423782533	not_robust	NA	NO PLEIOTROPIC SNPS FOR REMOVAL	THERE WERE 2 OUTLITER SNPs IN RADIAL ANALYSIS	0.623812028484367
4558	finn-b-M13_ARTHROPATHIES	Arthropathies	6	5e-08	1.10250614995541	0.879214383997912	1.38250673875735	0.3980260263	0.09758590651	0.1154655215	0.1444212853	0.1969445838	0.13493766	0.2848068552	-0.2445677265	0.1982186825	0.4543689074	-0.1783027898	0.2199311958	0.198055907263158	0.120240218448069	0.987153014887808	not_robust	NA	NO PLEIOTROPIC SNPS FOR REMOVAL	NA	0.785276100878083
4559	finn-b-M13_ARTHROSIS	Arthrosis	13	5e-08	1.11766415730257	0.990001921427699	1.26178863038712	0.07223710692	0.1112409336	0.06188231054	0.1024155032	0.1467514591	0.08985217439	0.9967819334	-0.0007209763347	0.1747462387	0.2830764637	0.1693728913	0.1507142649	0.539653596121557	0.504342574382746	0.974166946525758	not_robust	NA	NO PLEIOTROPIC SNPS FOR REMOVAL	NA	0.393597815625669
4560	finn-b-M13_ARTHROSIS_KNEE	Gonarthrosis	10	5e-08	1.19073848332428	1.07493086725381	1.31902262634963	0.0008253538588	0.1745736889	0.05220272392	0.00990128011	0.222293831	0.08618518558	0.7634926324	0.2303673656	0.7398960121	0.1159356753	0.2493140551	0.1433221398	0.7667222460776	0.941513476731706	0.947720058934126	all_significant	NA	NO PLEIOTROPIC SNPS FOR REMOVAL	THERE WERE 1 OUTLITER SNPs IN RADIAL ANALYSIS	0.0250599131645947
4561	finn-b-M13_ARTHROSIS_KNEE_PRIM_ICD10	Gonarthrosis,primary	7	5e-08	1.08664831256291	0.968143108592918	1.21965910278697	0.158399992	0.08309801629	0.05891498952	0.7419502047	0.03052637173	0.09270871452	0.7426621678	-0.1893098538	0.5454351415	0.8267503132	-0.03313664769	0.1449362153	0.713219466704579	0.635556599564038	0.979169324545944	not_robust	NA	NO PLEIOTROPIC SNPS FOR REMOVAL	THERE WERE 1 OUTLITER SNPs IN RADIAL ANALYSIS	0.566413131137227
4562	finn-b-M13_ARTHTROSIS_COX	Coxarthrosis,	16	5e-07	0.98791252729176	0.938232179495251	1.04022350001366	0.6441075362	-0.01216112028	0.02632485419	0.8940686725	0.007634980828	0.0573378895	0.6980137899	-0.05791966128	0.1462307183	0.6507999581	0.04053013993	0.08775165434	0.984806670724912	0.748305770477657	0.968650222252666	not_robust	NA	NO PLEIOTROPIC SNPS FOR REMOVAL	NA	0.89486877904828
4563	finn-b-M13_ARTHTROSIS_COX_PRIM_HIPSURG	Coxarthrosis, primary, with hip surgery	10	5e-07	1.016137966425	0.962972196391925	1.07223902276624	0.5592977338	0.01600913366	0.02741830262	0.7411777245	0.0184919294	0.05598624823	0.9462571105	-0.01516635605	0.2180567807	0.8492424855	0.01426099478	0.07289641696	0.945244186406718	0.887503398092608	0.97482981325152	not_robust	NA	NO PLEIOTROPIC SNPS FOR REMOVAL	NA	0.861197833676709
4564	finn-b-M13_CALCIFICTEND	Calcific tendinitis of shoulder	11	5e-06	1.00925169696199	0.972531220093804	1.04735865211856	0.6262461771	0.009209162158	0.01890931798	0.5502677455	0.0145409699	0.02434209712	0.4970417683	-0.0543702277	0.07682555887	0.8724124301	0.005429538431	0.0329533592	0.267887531817006	0.414934543791861	0.957364812764761	not_robust	NA	NO PLEIOTROPIC SNPS FOR REMOVAL	NA	0.886346424854453
4565	finn-b-M13_CERVICOBRACHSDR	Cervicobrachial syndrome	12	5e-06	0.943838146607337	0.888904990463407	1.00216609935642	0.05885495686	-0.0578005824	0.03059405059	0.4580574117	-0.03473460565	0.04680902123	0.6669864248	0.0365383771	0.08242386634	0.7603677121	-0.01777274605	0.0568390545	0.688785144476266	0.234058825754652	0.959567240453548	not_robust	NA	NO PLEIOTROPIC SNPS FOR REMOVAL	THERE WERE 1 OUTLITER SNPs IN RADIAL ANALYSIS	0.359312642213112
4566	finn-b-M13_CONNECTNAS	Other specified/unspecified systemic involvement of connective tissue	12	5e-06	1.05099703447968	1.0311675394471	1.07120785345643	3.08e-07	0.04973927027	0.009718151302	0.05716568482	0.04133954315	0.02173429746	0.1373473342	0.04346321012	0.02690937543	0.08792055963	0.04168163031	0.02225812184	0.944828923957678	0.785321002691605	0.957337758687032	all_significant	NA	NO PLEIOTROPIC SNPS FOR REMOVAL	THERE WERE 1 OUTLITER SNPs IN RADIAL ANALYSIS	4.36840606060606e-05
4567	finn-b-M13_DEFORMACQ	Other acquired deformities of musculoskeletal system and connective tissue	6	5e-06	1.01874953016768	0.981696939936558	1.05720061150842	0.3257392438	0.01857592439	0.0189023254	0.05237532743	0.0436387692	0.02249379471	0.3526658484	0.04471702537	0.04255766093	0.1091595613	0.04857310076	0.02495418886	0.285866772771315	0.52503330057278	0.962117196154587	not_robust	NA	NO PLEIOTROPIC SNPS FOR REMOVAL	NA	0.728710031238619
4568	finn-b-M13_DORSALGIA	Dorsalgia	9	5e-07	1.00571909459739	0.879394261612078	1.1501904679064	0.9336333099	0.005702802663	0.06848201544	0.758589991	-0.03556641967	0.1157260381	0.913500323	0.02026218285	0.1799307456	0.4629168068	-0.1206722842	0.1565317209	0.70512471577374	0.929949502308106	0.965493847711705	not_robust	NA	NO PLEIOTROPIC SNPS FOR REMOVAL	THERE WERE 1 OUTLITER SNPs IN RADIAL ANALYSIS	0.985170333542923
4569	finn-b-M13_DORSALGIANAS	Other/unspecified dorsalgia	7	5e-07	0.965206643793671	0.84396298695622	1.1038681549097	0.6050997788	-0.03541306192	0.06848651926	0.2221983955	-0.1088548952	0.08917392079	0.9367514295	-0.02152232993	0.2579874098	0.3525303486	-0.1255335903	0.1245843717	0.41633167141166	0.957303796107561	0.924797581779036	not_robust	NA	NO PLEIOTROPIC SNPS FOR REMOVAL	NA	0.879875150837125
4570	finn-b-M13_DORSOPATHYOTH	Other dorsopathies, not elsewhere classified	7	5e-08	0.976456355309634	0.774122994931515	1.2316738038623	0.8406130944	-0.02382522469	0.118469023	0.6203558721	-0.07436005701	0.1501173925	0.6489849033	-0.2539663596	0.5249615037	0.3770378501	-0.2544194409	0.2667570975	0.297888566294762	0.670294439250652	0.941854089527239	not_robust	NA	NO PLEIOTROPIC SNPS FOR REMOVAL	NA	0.955935996344502
4571	finn-b-M13_DUPUTRYEN	Palmar fascial fibromatosis [Dupuytren]	17	5e-08	1.01744365321379	0.993951475152754	1.04149107209275	0.1467892814	0.01729325912	0.01191844408	0.6488502808	0.007526814599	0.01652937217	0.9587769131	-0.001306876805	0.0248649772	0.6274778112	0.009154250406	0.01850150745	0.565943520724389	0.399911561544295	0.989803943498683	not_robust	NA	NO PLEIOTROPIC SNPS FOR REMOVAL	NA	0.548786311813844
4572	finn-b-M13_FIBROBLASTIC	Fibroblastic disorders	13	5e-08	1.01984977302109	0.984851375738885	1.0560918988927	0.2699297016	0.0196553351	0.01781626116	0.4224031565	0.01904043847	0.02373353067	0.9364167382	0.003000489008	0.03676264714	0.5688801025	0.01434892539	0.0244956166	0.493896574796132	0.611264997387179	0.989602265504898	not_robust	NA	NO PLEIOTROPIC SNPS FOR REMOVAL	NA	0.674691788763364
4573	finn-b-M13_GIANTCELL	Giant cell arteritis	7	5e-06	0.999354021479768	0.991169798332239	1.0076058228653	0.8775954163	-0.0006461872543	0.004195526367	0.7688102633	-0.00437101211	0.014870854	0.6934966312	-0.007620680885	0.01824432558	0.7449582538	-0.00519319636	0.01524372872	0.993569044997439	0.634623006764858	0.95364313371181	not_robust	NA	NO PLEIOTROPIC SNPS FOR REMOVAL	NA	0.968589507879452
4574	finn-b-M13_JOINTOTH	Other specific joint derangements/joint disorders	6	5e-07	0.974857733754479	0.833235958903931	1.14055039380566	0.7505285832	-0.02546373273	0.08008912256	0.3459911206	-0.09799535291	0.1039855792	0.4263173682	-0.1484092555	0.1677601539	0.3616773381	-0.1393889876	0.1389012277	0.338830856703667	0.447298890296375	0.948284406406418	not_robust	NA	NO PLEIOTROPIC SNPS FOR REMOVAL	NA	0.931171330302238
4575	finn-b-M13_JUVEARTH	Other juvenile arthritis	9	5e-06	0.999202891654128	0.977629904864439	1.02125192132744	0.9429142074	-0.0007974262057	0.01113605854	0.6085999332	-0.01099128174	0.0214642876	0.3997454043	-0.03138224324	0.03500371877	0.4884233573	-0.01784617088	0.02457518716	0.88043163033623	0.356337432965489	0.931941261998773	not_robust	NA	NO PLEIOTROPIC SNPS FOR REMOVAL	NA	0.987077608711514
4576	finn-b-M13_JUVERHEU	Juvenile rheuma	9	5e-06	0.982426338769442	0.961516680548926	1.00379070964939	0.1062463132	-0.01772991131	0.01097625221	0.3201423452	-0.01592573251	0.01601919796	0.9318266388	-0.003003905419	0.03387683432	0.639970916	-0.008834993208	0.01817743507	0.603283574295557	0.655092178758822	0.920283570887304	not_robust	NA	NO PLEIOTROPIC SNPS FOR REMOVAL	THERE WERE 1 OUTLITER SNPs IN RADIAL ANALYSIS	0.475729202361538
4577	finn-b-M13_KNEEDERANGEMENTS	Internar derangement of knee	6	5e-07	1.04952082804536	0.908130053295487	1.21292535634498	0.5126695324	0.04833370577	0.0738272377	0.8717363258	0.01759259696	0.1089639424	0.9955282283	0.0008976102604	0.1505449635	0.9335613142	-0.01242678037	0.1417865224	0.581682331572154	0.722157202111989	0.92358113589477	not_robust	NA	NO PLEIOTROPIC SNPS FOR REMOVAL	THERE WERE 1 OUTLITER SNPs IN RADIAL ANALYSIS	0.846642382463453
4578	finn-b-M13_LIMBPAIN	Pain in limb	18	5e-06	0.907326968350822	0.821928901969134	1.00159785782495	0.05381252654	-0.09725239951	0.05043315414	0.03688678266	-0.1676485922	0.08032936792	0.2831101384	-0.1695485103	0.1526499029	0.143017626	-0.2254270629	0.1467925854	0.706373330292644	0.616921567369177	0.959056444480723	not_robust	NA	NO PLEIOTROPIC SNPS FOR REMOVAL	THERE WERE 2 OUTLITER SNPs IN RADIAL ANALYSIS	0.344085389060084
4579	finn-b-M13_LOWBACKPAIN	Low back pain	20	5e-06	1.05923693800214	0.977912667812967	1.14732422204673	0.1579505564	0.05754877908	0.04075698405	0.1356200821	0.1017641061	0.06819271792	0.2069898434	0.1336780641	0.1021198633	0.2246805647	0.114737771	0.09142126605	0.81385272235265	0.40829133679932	0.958548941502873	not_robust	NA	NO PLEIOTROPIC SNPS FOR REMOVAL	NA	0.566413131137227
4580	finn-b-M13_MONOARTHRITIS	Monoarthritis, not elsewhere classified	12	5e-06	1.01235196088137	0.97608303974464	1.0499685487502	0.509567645	0.01227629783	0.01861424098	0.5426965272	0.01324568434	0.0217591677	0.6178281675	0.01959860313	0.03806476703	0.613845624	0.018024423	0.0347096529	0.0480357146257796	0.827356788741402	0.937514231878294	not_robust	NA	NO PLEIOTROPIC SNPS FOR REMOVAL	NA	0.844580137684006
4581	finn-b-M13_MUSCULOSKELETAL	Diseases of the musculoskeletal system and connective tissue	17	5e-07	0.970770444628354	0.836412327680634	1.12671134197315	0.6963070126	-0.02966524994	0.07600424623	0.9073655998	-0.01421679816	0.1221772603	0.7457233516	-0.06146478345	0.1860739559	0.5450741088	0.1200641015	0.1941815599	0.801869971705591	0.84721477135664	0.973810122218531	not_robust	NA	NO PLEIOTROPIC SNPS FOR REMOVAL	THERE WERE 3 OUTLITER SNPs IN RADIAL ANALYSIS	0.914400885253604
4582	finn-b-M13_OSTEOCHONDRO	Osteopathies and chondropathies	13	5e-06	1.04936494167818	0.951589503032246	1.15718676731341	0.3342404035	0.04818516374	0.04990137511	0.8614965536	0.01286462548	0.07373569963	0.6375315365	0.04495693149	0.09278961047	0.9986000357	0.0001522300032	0.08497392773	0.412594191434984	0.967212388203845	0.960687905642047	not_robust	NA	NO PLEIOTROPIC SNPS FOR REMOVAL	NA	0.735074566309282
4583	finn-b-M13_OSTEOPOROSIS	Osteoporosis	21	5e-06	1.01562885100415	0.979771688972031	1.05279829433963	0.39775017	0.01550797829	0.01833861387	0.9404078527	0.002564487747	0.03430419922	0.6276441421	-0.03193087515	0.06476512243	0.6576564824	-0.02523264708	0.0560912733	0.959143104172216	0.435830747600633	0.935212612913436	not_robust	NA	NO PLEIOTROPIC SNPS FOR REMOVAL	THERE WERE 1 OUTLITER SNPs IN RADIAL ANALYSIS	0.785276100878083
4584	finn-b-M13_OTHCONN	Other systemic involvement of connective tissue	11	5e-06	1.06041974831001	1.02245911221998	1.0997897413857	0.00160950682	0.05866481871	0.01859908093	0.09564218468	0.07225109218	0.04335869237	0.1569235782	0.09961722255	0.06450820778	0.09835586796	0.08258661185	0.0453121522	0.975658628978275	0.479935796076079	0.97098982128839	not_robust	NA	NO PLEIOTROPIC SNPS FOR REMOVAL	NA	0.0393027289680899
4585	finn-b-M13_PALINDROMIC	Palindromic rheumatism	6	5e-06	0.996345139370096	0.989937029476527	1.00279473056115	0.2660319717	-0.003661555952	0.003292034956	0.6016843247	-0.003054153646	0.005851094343	0.8478154298	-0.001277031523	0.006239168798	0.6546350649	-0.002755301081	0.005797410745	0.806115788335245	0.575976628736096	0.905624927521451	not_robust	NA	NO PLEIOTROPIC SNPS FOR REMOVAL	NA	0.670783139750302
4586	finn-b-M13_PATELLAOTH	Other disorders of patella	12	5e-06	1.04138867091436	0.969468138814517	1.11864466761632	0.2666781602	0.04055508298	0.03651160783	0.4215907741	0.03847403647	0.04787325744	0.6770529983	0.04719949694	0.1100348205	0.5318273804	0.04169100742	0.06458562813	0.329928428740966	0.949913777945432	0.948809721957135	not_robust	NA	NO PLEIOTROPIC SNPS FOR REMOVAL	NA	0.67113327810126
4587	finn-b-M13_PLANTARFASC	Plantar fascial fibromatosis	8	5e-06	1.0196009378109	0.972984306809132	1.06845101725655	0.4162317717	0.0194113133	0.02387685658	0.6198273989	-0.01682920646	0.03392335551	0.6978657484	-0.01913736865	0.04697684584	0.5894903377	-0.02723320702	0.04817080518	0.524610022709322	0.366165689155822	0.945086697335748	not_robust	NA	NO PLEIOTROPIC SNPS FOR REMOVAL	NA	0.796216693281125
4588	finn-b-M13_POLYARTHRITIS	Polyarthritis, unspecified	12	5e-06	0.978842674877042	0.948391999363355	1.01027105121472	0.1847586806	-0.02138434918	0.0161239855	0.1187113673	-0.03141522331	0.02013531346	0.5803783122	-0.02971226765	0.05200396144	0.09355738103	-0.05119939757	0.02789092669	0.136793190121702	0.8689246489836	0.96071490292216	not_robust	NA	NO PLEIOTROPIC SNPS FOR REMOVAL	NA	0.601880695369965
4589	finn-b-M13_POLYMYALGIA	Polymyalgia rheumatica	16	5e-06	1.00170842774301	0.962646650687975	1.04235523334992	0.9329666511	0.00170697004	0.02029379088	0.6512813554	0.01350535566	0.02988024082	0.9579833683	-0.002637330565	0.0491712954	0.6353776752	0.0170817566	0.03529305395	0.426320247013363	0.923548975016486	0.967774260392697	not_robust	NA	NO PLEIOTROPIC SNPS FOR REMOVAL	NA	0.985170333542923
4590	finn-b-M13_POLYMYO	Polymyositis	6	5e-06	0.985645759476676	0.981923094666817	0.989382537645679	6.95e-14	-0.01445825924	0.001930627274	0.1514245658	-0.01482526733	0.0103346698	0.4266636997	-0.013520058	0.01529539788	0.2475020615	-0.01590217896	0.01214949779	0.998372445559746	0.944688356613672	0.857253868148217	all_significant	NA	NO PLEIOTROPIC SNPS FOR REMOVAL	THERE WERE 1 OUTLITER SNPs IN RADIAL ANALYSIS	1.49360533333333e-10
4591	finn-b-M13_PSORIARTH_ICD10	Psoriatic arthropathies, ICD10	7	5e-07	1.03773945243799	0.999016526827716	1.0779633191514	0.05622510008	0.03704474402	0.01940239853	0.004351955306	0.05791988493	0.02031239181	0.02442072312	0.1139440815	0.03578325673	0.0210173667	0.06497235582	0.02093392669	0.268441171647372	0.0577847451728423	0.988542905407355	not_robust	NA	NO PLEIOTROPIC SNPS FOR REMOVAL	NA	0.351209840306653

### Sheet: Table 1 - Source data 3
RESULTS OF UNIVARIABLE MR ANALYSIS IN THE ADVANCED AMD DATASET (5 TABLES)
Abbreviations: Trait ID = The identifier for this trait within the TwoSampleMR R programme. nSNP = number of SNPs used in analysis. P value for inclusion = the significance threshold at which SNPs were selected for the exposure variable. OR = Odds radio. LCI95 = lower limit of 95% confidence interval. UCI95 = upper limit of 95% confidence interval. LOO = leave one out analysis with MRE IVW indicating whether results were significant throughout a LOO (all_significant) or if there were tests in which the result became insignificant (not_robust). FDR = false discovery rate corrected IVW p value. SE = standard error.
LIPID TRAITS IN ADVANCED AMD DATASET
Trait ID	Trait Name	nSNP	P VALUE FOR INCLUSION	OR (valid only for continuous exposure traits)	OR LCI95	OR UCI95	MRE IVW P VALUE	MRE IVW BETA	MRE IVW SE	WEIGHTED MEDIAN P VALUE	WEIGHTED MEDIAN BETA	WEIGHTED MEDIAN SE	EGGER P VALUE	EGGER BETA	EGGER SE	WEIGHTED MODE P VALUE	WEIGHTED MODE BETA	WEIGHED MODE SE	COCHRANES Q P VALUE	EGGER INTERCEPT P VALUE	I2	LEAVE ONE OUT	MEAN_FSTAT	NUMBER OF PLEIOTROPIC SNPs REMOVED	NUMBER OF OUTLIER SNPs REMOVED
met-c-842	Apolipoprotein A-I	11	5e-06	0.989013	0.855142	1.14384	0.881649	-0.0110475	0.0742044	0.789376	0.0293149	0.109744	0.577663	0.170216	0.294669	0.552301	0.103329	0.168019	0.599002	0.538084	0.943389	not_robust	28.3818	REMOVED 2 PLEIOTROPIC SNP	THERE WERE 4 OUTLITER SNPs IN RADIAL ANALYSIS
met-c-843	Apolipoprotein B	10	5e-06	0.854667	0.721017	1.01309	0.0702784	-0.157044	0.0867592	0.0782077	-0.166643	0.0946199	0.920005	-0.0351932	0.339568	0.1755	-0.171434	0.116582	0.0967396	0.719168	0.97621	not_robust	42.3015	NO PLEIOTROPIC SNPS FOR REMOVAL	THERE WERE 1 OUTLITER SNPs IN RADIAL ANALYSIS
met-c-844	Ratio of bisallylic groups to double bonds	21	5e-05	0.915523	0.815202	1.02819	0.136087	-0.0882598	0.0592139	0.166613	-0.108874	0.0787137	0.699983	0.0777234	0.198667	0.174296	-0.233068	0.165455	0.226377	0.392091	0.952062	not_robust	19.885	REMOVED 1 PLEIOTROPIC SNP	NA
met-c-845	Ratio of bisallylic groups to total fatty acids	19	5e-05	0.926622	0.848032	1.0125	0.0919177	-0.0762091	0.0452181	0.256205	-0.0951255	0.083781	0.626885	-0.163077	0.329399	0.265492	-0.172778	0.150339	0.936574	0.791639	0.949573	not_robust	18.8092	NO PLEIOTROPIC SNPS FOR REMOVAL	THERE WERE 5 OUTLITER SNPs IN RADIAL ANALYSIS
met-c-846	3-hydroxybutyrate	34	5e-05	0.962921	0.871058	1.06447	0.460133	-0.0377842	0.0511545	0.998366	-0.000159464	0.0778464	0.529395	0.101782	0.160073	0.646936	0.0847625	0.18337	0.651094	0.360974	0.946113	not_robust	18.6756	REMOVED 1 PLEIOTROPIC SNP	NA
met-c-848	Average number of methylene groups in a fatty acid chain	26	5e-05	1.0291	0.921989	1.14866	0.608952	0.0286868	0.0560761	0.551907	0.0493562	0.0829648	0.162746	0.313638	0.217783	0.489701	0.112899	0.161025	0.533326	0.187535	0.946723	not_robust	18.6361	NO PLEIOTROPIC SNPS FOR REMOVAL	THERE WERE 6 OUTLITER SNPs IN RADIAL ANALYSIS
met-c-851	Average number of double bonds in a fatty acid chain	7	5e-06	1.16038	1.01447	1.32727	0.0300416	0.148746	0.0685612	0.000446252	0.170905	0.0486757	0.0689842	0.237401	0.102811	0.0053767	0.205166	0.0482676	0.0315429	0.307335	0.990591	not_robust	101.712	NO PLEIOTROPIC SNPS FOR REMOVAL	THERE WERE 2 OUTLITER SNPs IN RADIAL ANALYSIS
met-c-852	22:6, docosahexaenoic acid	6	5e-06	1.03675	0.86962	1.23601	0.687358	0.0360955	0.0896909	0.724174	-0.0388888	0.110202	0.207315	-0.400149	0.26627	0.520259	-0.0896172	0.12967	0.322289	0.15975	0.955096	not_robust	26.8728	REMOVED 1 PLEIOTROPIC SNP	THERE WERE 1 OUTLITER SNPs IN RADIAL ANALYSIS
met-c-853	Free cholesterol to esterified cholesterol ratio	20	5e-05	0.987067	0.899669	1.08296	0.783168	-0.0130171	0.0473016	0.321331	-0.0723797	0.0729834	0.221373	-0.275793	0.217708	0.450254	-0.0816697	0.105942	0.724102	0.229146	0.957665	not_robust	22.8718	REMOVED 1 PLEIOTROPIC SNP	THERE WERE 4 OUTLITER SNPs IN RADIAL ANALYSIS
met-c-854	Description of average fatty acid chain length, not actual carbon number	18	5e-05	0.939153	0.842193	1.04728	0.258835	-0.062777	0.0555968	0.652987	-0.0379542	0.0844146	0.803461	-0.0595776	0.235449	0.746663	0.0502554	0.153058	0.542144	0.98899	0.952312	not_robust	19.8126	NO PLEIOTROPIC SNPS FOR REMOVAL	THERE WERE 1 OUTLITER SNPs IN RADIAL ANALYSIS
met-c-856	Omega-6 fatty acids	7	5e-06	1.09041	0.907671	1.30995	0.355025	0.0865578	0.0935875	0.223608	0.143662	0.118047	0.801956	-0.112208	0.424237	0.341354	0.192011	0.185844	0.316127	0.65005	0.965855	not_robust	26.3564	REMOVED 1 PLEIOTROPIC SNP	NA
met-c-857	Omega-7, omega-9 and saturated fatty acids	7	5e-06	1.19015	1.0627	1.33289	0.00259301	0.174079	0.0577899	0.0116133	0.234349	0.0928598	0.414145	0.314961	0.353818	0.0726866	0.252069	0.115961	0.722612	0.70072	0.971957	not_robust	31.9906	REMOVED 1 PLEIOTROPIC SNP	NA
met-c-858	Free cholesterol	8	5e-06	0.948505	0.836903	1.07499	0.407789	-0.0528683	0.0638668	0.844286	-0.0173476	0.0883217	0.254823	-0.510689	0.405657	0.820464	-0.0299528	0.127117	0.518134	0.295912	0.956192	not_robust	34.8791	REMOVED 2 PLEIOTROPIC SNP	THERE WERE 2 OUTLITER SNPs IN RADIAL ANALYSIS
met-c-865	Mean diameter for HDL particles	7	5e-06	1.20097	1.07949	1.33613	0.000763187	0.183132	0.0544096	0.0246053	0.196578	0.0874634	0.0594236	0.361626	0.148853	0.0228366	0.265293	0.0873003	0.743752	0.230294	0.983459	not_robust	55.9093	REMOVED 4 PLEIOTROPIC SNP	THERE WERE 1 OUTLITER SNPs IN RADIAL ANALYSIS
met-c-868	Free cholesterol in IDL	7	5e-07	0.772479	0.63763	0.935846	0.00835452	-0.258151	0.0978809	0.0571152	-0.187258	0.098431	0.144266	0.406361	0.234945	0.0868105	-0.199817	0.0976981	0.0904639	0.0310305	0.982519	all_significant	57.1881	REMOVED 2 PLEIOTROPIC SNP	THERE WERE 1 OUTLITER SNPs IN RADIAL ANALYSIS
met-c-871	Phospholipids in IDL	7	5e-08	0.840579	0.697276	1.01333	0.0685917	-0.173664	0.0953623	0.0724943	-0.17479	0.0973216	0.134248	0.517476	0.289828	0.0999758	-0.205646	0.10582	0.1163	0.0569217	0.984856	not_robust	58.3248	REMOVED 2 PLEIOTROPIC SNP	NA
met-c-872	Triglycerides in IDL	11	5e-06	0.915106	0.783245	1.06917	0.263764	-0.0887154	0.0793846	0.519287	-0.0662474	0.102798	0.778767	-0.0660808	0.228269	0.925303	-0.0117327	0.122029	0.161698	0.917471	0.974279	not_robust	36.1861	REMOVED 4 PLEIOTROPIC SNP	THERE WERE 1 OUTLITER SNPs IN RADIAL ANALYSIS
met-c-874	Total cholesterol in large HDL	9	5e-06	0.995634	0.82929	1.19535	0.962584	-0.00437545	0.0932706	0.774766	-0.0315857	0.110383	0.825795	0.0904028	0.39565	0.927908	-0.0145495	0.155831	0.278533	0.811648	0.969468	not_robust	32.7887	REMOVED 2 PLEIOTROPIC SNP	THERE WERE 6 OUTLITER SNPs IN RADIAL ANALYSIS
met-c-875	Cholesterol esters in large HDL	7	5e-06	0.945172	0.783131	1.14074	0.556759	-0.0563879	0.095953	0.957395	0.00648683	0.121423	0.983314	-0.00622649	0.283281	0.822498	0.0346648	0.147912	0.347786	0.856354	0.953864	not_robust	33.8368	REMOVED 2 PLEIOTROPIC SNP	THERE WERE 7 OUTLITER SNPs IN RADIAL ANALYSIS
met-c-877	Total lipids in large HDL	8	5e-06	1.10927	0.947651	1.29844	0.196796	0.103698	0.0803402	0.261282	0.113929	0.101418	0.586568	0.142928	0.248827	0.975019	0.00640827	0.197478	0.260602	0.871978	0.979843	not_robust	44.1204	REMOVED 3 PLEIOTROPIC SNP	THERE WERE 1 OUTLITER SNPs IN RADIAL ANALYSIS
met-c-879	Phospholipids in large HDL	9	5e-06	0.998511	0.865457	1.15202	0.983704	-0.00149033	0.0729631	0.879778	-0.015194	0.100455	0.508569	-0.18132	0.260325	0.995648	-0.000760331	0.135104	0.56626	0.49168	0.963461	not_robust	32.5901	REMOVED 3 PLEIOTROPIC SNP	THERE WERE 1 OUTLITER SNPs IN RADIAL ANALYSIS
met-c-881	Cholesterol esters in large VLDL	8	5e-06	0.937329	0.795534	1.1044	0.439284	-0.0647214	0.083684	0.119261	-0.133242	0.0855272	0.214907	-0.32453	0.234059	0.115567	-0.159218	0.0886538	0.135785	0.281232	0.969051	not_robust	54.6072	NO PLEIOTROPIC SNPS FOR REMOVAL	THERE WERE 1 OUTLITER SNPs IN RADIAL ANALYSIS
met-c-882	Free cholesterol in large LDL	6	5e-07	0.833529	0.683711	1.01618	0.0716633	-0.182086	0.101089	0.0971148	-0.150121	0.0904888	0.149719	0.36549	0.205354	0.192965	-0.156364	0.103981	0.0646732	0.0470165	0.98411	not_robust	68.569	REMOVED 3 PLEIOTROPIC SNP	THERE WERE 1 OUTLITER SNPs IN RADIAL ANALYSIS
met-c-884	Concentration of large LDL particles	7	5e-06	0.944147	0.815037	1.09371	0.443642	-0.0574731	0.0750246	0.210776	-0.114618	0.0915895	0.568862	-0.137212	0.225144	0.261712	-0.11699	0.0944452	0.406841	0.71983	0.972491	not_robust	51.3021	REMOVED 2 PLEIOTROPIC SNP	THERE WERE 2 OUTLITER SNPs IN RADIAL ANALYSIS
met-c-885	Phospholipids in large LDL	8	5e-07	0.866092	0.708277	1.05907	0.161277	-0.143764	0.10263	0.095221	-0.152716	0.0915304	0.579603	0.180107	0.307656	0.132798	-0.171408	0.100788	0.0280715	0.307768	0.980543	not_robust	56.0897	REMOVED 3 PLEIOTROPIC SNP	NA
met-c-888	Free cholesterol in large VLDL	7	5e-06	0.918061	0.754925	1.11645	0.391743	-0.0854913	0.0998192	0.239551	-0.14443	0.122803	0.41651	0.236404	0.267019	0.462305	-0.144907	0.184591	0.205757	0.253688	0.971292	not_robust	30.9767	NO PLEIOTROPIC SNPS FOR REMOVAL	THERE WERE 2 OUTLITER SNPs IN RADIAL ANALYSIS
met-c-889	Total lipids in large VLDL	6	5e-06	0.967177	0.833692	1.12203	0.65962	-0.0333739	0.0757742	0.634568	-0.0577672	0.121536	0.6101	-0.111022	0.200988	0.702593	-0.0537341	0.132853	0.638389	0.686426	0.958356	not_robust	28.4326	NO PLEIOTROPIC SNPS FOR REMOVAL	THERE WERE 2 OUTLITER SNPs IN RADIAL ANALYSIS
met-c-890	Concentration of large VLDL particles	6	5e-06	1.0799	0.93443	1.24801	0.297749	0.0768641	0.0738175	0.245956	0.145557	0.125456	0.604425	0.350625	0.624444	0.300939	0.187316	0.162424	0.720106	0.680107	0.957471	not_robust	29.8613	REMOVED 1 PLEIOTROPIC SNP	THERE WERE 3 OUTLITER SNPs IN RADIAL ANALYSIS
met-c-891	Phospholipids in large VLDL	25	5e-05	1.06652	0.937529	1.21325	0.327491	0.0643996	0.065769	0.0299725	0.196953	0.0907426	0.363145	0.200238	0.21582	0.0450154	0.284059	0.134315	0.134474	0.514769	0.954472	not_robust	22.4297	NO PLEIOTROPIC SNPS FOR REMOVAL	THERE WERE 3 OUTLITER SNPs IN RADIAL ANALYSIS
met-c-895	Total cholesterol in LDL	11	5e-06	0.977398	0.84561	1.12972	0.757035	-0.0228617	0.0738957	0.152571	-0.124668	0.0871498	0.162913	-0.254683	0.167591	0.129344	-0.146837	0.0888324	0.188463	0.162818	0.971591	not_robust	47.9037	NO PLEIOTROPIC SNPS FOR REMOVAL	THERE WERE 1 OUTLITER SNPs IN RADIAL ANALYSIS
met-c-896	Mean diameter for LDL particles	6	5e-06	0.767665	0.57625	1.02266	0.0707849	-0.264402	0.146333	0.114915	-0.234558	0.148786	0.163339	-1.08845	0.63828	0.118063	-0.481157	0.255208	0.0974223	0.256814	0.969721	not_robust	28.3945	REMOVED 3 PLEIOTROPIC SNP	THERE WERE 1 OUTLITER SNPs IN RADIAL ANALYSIS
met-c-898	Total cholesterol in medium HDL	9	5e-06	1.12839	0.964154	1.32061	0.132287	0.120795	0.0802545	0.197909	0.147084	0.114237	0.0727494	0.350598	0.166132	0.252467	0.22684	0.183928	0.471153	0.155443	0.959569	not_robust	26.0968	REMOVED 1 PLEIOTROPIC SNP	THERE WERE 1 OUTLITER SNPs IN RADIAL ANALYSIS
met-c-899	Cholesterol esters in medium HDL	9	5e-06	0.966691	0.813071	1.14934	0.701221	-0.0338768	0.0882963	0.221955	0.151727	0.12423	0.930769	-0.0482479	0.535782	0.432629	0.169566	0.205232	0.514901	0.979022	0.964962	not_robust	25.3665	REMOVED 1 PLEIOTROPIC SNP	THERE WERE 1 OUTLITER SNPs IN RADIAL ANALYSIS
met-c-900	Free cholesterol in medium HDL	20	5e-05	0.903531	0.808744	1.00943	0.0728028	-0.101445	0.0565448	0.470402	-0.0678817	0.0940418	0.506318	-0.167362	0.246801	0.758747	-0.0498797	0.160082	0.841235	0.784175	0.954231	not_robust	20.9248	REMOVED 1 PLEIOTROPIC SNP	THERE WERE 5 OUTLITER SNPs IN RADIAL ANALYSIS
met-c-901	Total lipids in medium HDL	14	5e-05	1.0081	0.853592	1.19057	0.924317	0.00806337	0.0848804	0.668616	-0.0474024	0.110741	0.46093	0.16455	0.216022	0.736833	-0.0577443	0.168185	0.203278	0.444907	0.954607	not_robust	21.2064	REMOVED 1 PLEIOTROPIC SNP	THERE WERE 4 OUTLITER SNPs IN RADIAL ANALYSIS
met-c-902	Concentration of medium HDL particles	14	5e-05	0.926373	0.809236	1.06046	0.267505	-0.0764784	0.0689723	0.394967	-0.0921105	0.108283	0.64598	-0.145193	0.308164	0.681005	-0.0785722	0.186865	0.724232	0.82126	0.934422	not_robust	21.1597	REMOVED 1 PLEIOTROPIC SNP	THERE WERE 3 OUTLITER SNPs IN RADIAL ANALYSIS
met-c-903	Phospholipids in medium HDL	14	5e-05	1.18547	1.00475	1.39871	0.0437888	0.170141	0.0843911	0.488089	0.0786738	0.113469	0.603826	-0.18198	0.341485	0.859335	0.0392319	0.217026	0.386652	0.308354	0.95518	not_robust	21.5875	REMOVED 1 PLEIOTROPIC SNP	THERE WERE 5 OUTLITER SNPs IN RADIAL ANALYSIS
met-c-904	Total cholesterol in medium LDL	10	5e-06	0.824125	0.692586	0.980645	0.0292357	-0.193433	0.0887189	0.106252	-0.147952	0.0915955	0.606007	-0.145425	0.270909	0.0743374	-0.193724	0.0959886	0.0605921	0.854858	0.964564	not_robust	47.2666	NO PLEIOTROPIC SNPS FOR REMOVAL	NA
met-c-905	Cholesterol esters in medium LDL	8	5e-06	0.97785	0.834562	1.14574	0.78173	-0.0223984	0.0808419	0.245729	-0.111339	0.0959169	0.269025	-0.242519	0.199151	0.247242	-0.121746	0.0964421	0.266929	0.274521	0.967744	not_robust	47.1875	NO PLEIOTROPIC SNPS FOR REMOVAL	NA
met-c-906	Total lipids in medium LDL	8	5e-06	0.925839	0.791767	1.08261	0.334321	-0.0770552	0.0798129	0.114134	-0.137607	0.0870996	0.394352	-0.235475	0.256699	0.15214	-0.160049	0.0996091	0.223639	0.538286	0.967717	not_robust	51.6143	NO PLEIOTROPIC SNPS FOR REMOVAL	NA
met-c-907	Concentration of medium LDL particles	9	5e-06	0.933568	0.806533	1.08061	0.356975	-0.0687419	0.0746267	0.139504	-0.132835	0.0898965	0.307611	-0.245114	0.222779	0.140227	-0.15616	0.0953831	0.284681	0.427486	0.962716	not_robust	47.5811	NO PLEIOTROPIC SNPS FOR REMOVAL	THERE WERE 1 OUTLITER SNPs IN RADIAL ANALYSIS
met-c-908	Phospholipids in medium LDL	10	5e-06	1.0248	0.872952	1.20307	0.764622	0.0244992	0.0818232	0.761079	-0.0311988	0.102606	0.192424	-0.278626	0.195745	0.313202	-0.133737	0.125188	0.247586	0.132413	0.969743	not_robust	40.6069	NO PLEIOTROPIC SNPS FOR REMOVAL	THERE WERE 2 OUTLITER SNPs IN RADIAL ANALYSIS
met-c-910	Cholesterol esters in medium VLDL	10	5e-06	1.02816	0.860231	1.22888	0.760176	0.0277726	0.0909831	0.197386	0.13384	0.10383	0.0413744	0.653094	0.269059	0.152292	0.251672	0.160932	0.142384	0.0419607	0.970447	not_robust	31.5017	REMOVED 1 PLEIOTROPIC SNP	NA
met-c-912	Total lipids in medium VLDL	6	5e-06	1.13929	0.944978	1.37357	0.171678	0.130409	0.0954095	0.0174365	0.26469	0.111337	0.953429	0.027884	0.448693	0.121659	0.277053	0.148794	0.279268	0.825644	0.976992	not_robust	42.8756	NO PLEIOTROPIC SNPS FOR REMOVAL	THERE WERE 1 OUTLITER SNPs IN RADIAL ANALYSIS
met-c-913	Concentration of medium VLDL particles	16	5e-05	0.843427	0.72334	0.98345	0.0297837	-0.170282	0.0783643	0.157065	-0.13902	0.0982461	0.731022	-0.106311	0.303123	0.634806	-0.0714537	0.147381	0.200767	0.829811	0.950644	not_robust	22.6423	REMOVED 1 PLEIOTROPIC SNP	THERE WERE 6 OUTLITER SNPs IN RADIAL ANALYSIS
met-c-914	Phospholipids in medium VLDL	8	5e-07	0.697136	0.615949	0.789025	1.12e-08	-0.360774	0.0631721	0.000290322	-0.384773	0.10618	0.533466	-0.183123	0.277257	0.024348	-0.463763	0.162172	0.717605	0.528899	0.97826	all_significant	40.2929	NO PLEIOTROPIC SNPS FOR REMOVAL	THERE WERE 3 OUTLITER SNPs IN RADIAL ANALYSIS
met-c-915	Triglycerides in medium VLDL	8	5e-06	1.01806	0.848614	1.22135	0.847158	0.0179032	0.0928849	0.416548	-0.106374	0.130935	0.116912	-0.492864	0.269256	0.386579	-0.174758	0.189279	0.411422	0.0901752	0.96396	not_robust	26.3191	REMOVED 1 PLEIOTROPIC SNP	THERE WERE 3 OUTLITER SNPs IN RADIAL ANALYSIS
met-c-916	Mono-unsaturated fatty acids	7	5e-06	1.18049	1.02261	1.36275	0.0234973	0.165933	0.0732516	0.024652	0.231271	0.102933	0.35808	0.343379	0.339388	0.0814695	0.245305	0.117306	0.513755	0.614051	0.966882	not_robust	32.0319	REMOVED 1 PLEIOTROPIC SNP	NA
met-c-917	Other polyunsaturated fatty acids than 18:2	9	5e-06	1.1421	1.05582	1.23543	0.000915607	0.132867	0.0400775	6.67e-05	0.146254	0.0366756	0.0194453	0.177616	0.0588551	0.00550195	0.150335	0.0399256	0.153977	0.335375	0.993269	not_robust	141.544	REMOVED 1 PLEIOTROPIC SNP	THERE WERE 3 OUTLITER SNPs IN RADIAL ANALYSIS
met-c-918	Phosphatidylcholine and other cholines	7	5e-06	1.15682	0.94607	1.41452	0.155692	0.145675	0.102609	0.0654379	0.221852	0.120424	0.36004	0.491347	0.487806	0.212902	0.269633	0.193494	0.183026	0.500228	0.960871	not_robust	23.2276	REMOVED 2 PLEIOTROPIC SNP	THERE WERE 1 OUTLITER SNPs IN RADIAL ANALYSIS
met-c-921	Total lipids in small HDL	28	5e-05	1.0827	0.959874	1.22125	0.195875	0.0794608	0.0614359	0.459598	0.0629792	0.0851636	0.318798	0.203121	0.199841	0.11597	0.262193	0.161437	0.268315	0.520742	0.949642	not_robust	19.7406	REMOVED 2 PLEIOTROPIC SNP	THERE WERE 2 OUTLITER SNPs IN RADIAL ANALYSIS
met-c-922	Concentration of small HDL particles	22	5e-05	0.977498	0.846155	1.12923	0.757215	-0.0227587	0.0736196	0.426829	0.0748831	0.0942365	0.523975	-0.165531	0.255213	0.375485	0.157156	0.173561	0.20306	0.565011	0.943909	not_robust	18.9083	REMOVED 3 PLEIOTROPIC SNP	THERE WERE 3 OUTLITER SNPs IN RADIAL ANALYSIS
met-c-923	Triglycerides in small HDL	11	5e-06	1.10004	0.961745	1.25823	0.164234	0.0953493	0.0685487	0.674113	0.0447212	0.10635	0.578325	-0.217444	0.377096	0.981324	-0.00464117	0.193373	0.650329	0.41859	0.964642	not_robust	26.2877	REMOVED 2 PLEIOTROPIC SNP	THERE WERE 1 OUTLITER SNPs IN RADIAL ANALYSIS
met-c-924	Total cholesterol in small LDL	7	5e-06	0.904866	0.742766	1.10234	0.32092	-0.0999687	0.100717	0.159576	-0.136917	0.0973464	0.0555531	-0.55025	0.221498	0.25327	-0.134824	0.106704	0.0897754	0.0814967	0.980892	not_robust	50.8634	NO PLEIOTROPIC SNPS FOR REMOVAL	THERE WERE 2 OUTLITER SNPs IN RADIAL ANALYSIS
met-c-927	Total cholesterol in small VLDL	26	5e-05	0.872454	0.786666	0.967598	0.00977414	-0.136445	0.0528096	0.110017	-0.129998	0.0813442	0.0654652	-0.343751	0.178079	0.210816	-0.160447	0.124931	0.584371	0.232675	0.960458	all_significant	24.376	REMOVED 1 PLEIOTROPIC SNP	THERE WERE 1 OUTLITER SNPs IN RADIAL ANALYSIS
met-c-929	Total lipids in small VLDL	9	5e-06	1.06735	0.891615	1.27772	0.477628	0.0651793	0.0917859	0.746559	-0.0354208	0.109601	0.772402	0.107963	0.359077	0.815492	-0.0420901	0.174527	0.109257	0.904914	0.976455	not_robust	38.9662	REMOVED 1 PLEIOTROPIC SNP	THERE WERE 2 OUTLITER SNPs IN RADIAL ANALYSIS
met-c-931	Phospholipids in small VLDL	8	5e-06	0.995784	0.834213	1.18865	0.962692	-0.00422514	0.0903272	0.299192	-0.115675	0.111423	0.51254	0.267812	0.384851	0.398194	-0.150973	0.167812	0.2472	0.493632	0.972771	not_robust	38.9059	REMOVED 1 PLEIOTROPIC SNP	THERE WERE 3 OUTLITER SNPs IN RADIAL ANALYSIS
met-c-932	Triglycerides in small VLDL	10	5e-06	1.10642	0.91083	1.344	0.308237	0.101127	0.099248	0.0317812	0.246841	0.114962	0.971535	0.0151451	0.411395	0.183733	0.322932	0.224259	0.0895557	0.834278	0.9415	not_robust	34.7274	NO PLEIOTROPIC SNPS FOR REMOVAL	THERE WERE 4 OUTLITER SNPs IN RADIAL ANALYSIS
met-c-933	Serum total cholesterol	9	5e-06	0.951513	0.820129	1.10394	0.512084	-0.0497021	0.075812	0.236228	-0.122454	0.103384	0.105274	-0.539059	0.28988	0.171459	-0.180008	0.119834	0.410071	0.124113	0.969114	not_robust	40.8692	REMOVED 2 PLEIOTROPIC SNP	THERE WERE 1 OUTLITER SNPs IN RADIAL ANALYSIS
met-c-934	Serum total triglycerides	11	5e-06	1.11324	0.914926	1.35455	0.28384	0.107277	0.100097	0.0273879	0.243604	0.110431	0.465481	0.224519	0.294591	0.086393	0.321297	0.16896	0.0787857	0.680366	0.966236	not_robust	27.214	NO PLEIOTROPIC SNPS FOR REMOVAL	THERE WERE 5 OUTLITER SNPs IN RADIAL ANALYSIS
met-c-935	Sphingomyelins	18	5e-05	1.01296	0.918794	1.11678	0.795856	0.0128794	0.0497822	0.398883	0.0634186	0.0751745	0.418899	0.102771	0.123861	0.506284	0.0774559	0.114075	0.547247	0.435914	0.949172	not_robust	21.1656	REMOVED 2 PLEIOTROPIC SNP	NA
met-c-936	Total fatty acids	7	5e-06	1.16278	1.02935	1.3135	0.0153016	0.150812	0.0621862	0.0303932	0.205556	0.0949481	0.127207	0.54804	0.299916	0.0757333	0.234144	0.10921	0.618944	0.23052	0.973403	not_robust	33.6704	REMOVED 1 PLEIOTROPIC SNP	NA
met-c-937	Total phosphoglycerides	6	5e-06	1.13288	0.962393	1.33357	0.133785	0.124764	0.0832121	0.315322	0.112241	0.11178	0.196148	0.786137	0.507289	0.235418	0.200761	0.1489	0.403875	0.256916	0.967081	not_robust	27.6154	REMOVED 2 PLEIOTROPIC SNP	THERE WERE 1 OUTLITER SNPs IN RADIAL ANALYSIS
met-c-941	Mean diameter for VLDL particles	6	5e-08	1.00575	0.849779	1.19036	0.9468	0.00573697	0.0859778	0.957451	0.00502055	0.0941007	0.196859	-0.315006	0.203674	0.560695	-0.0923411	0.148259	0.12964	0.166605	0.970652	not_robust	58.9311	REMOVED 2 PLEIOTROPIC SNP	NA
met-c-942	Total cholesterol in very large HDL	6	5e-06	1.3616	1.16256	1.59473	0.000129207	0.308663	0.0806336	0.0151628	0.301144	0.124006	0.0962736	0.567887	0.26222	0.0506097	0.337425	0.131776	0.573589	0.350599	0.838097	all_significant	41.3295	REMOVED 2 PLEIOTROPIC SNP	THERE WERE 2 OUTLITER SNPs IN RADIAL ANALYSIS
met-c-943	Cholesterol esters in very large HDL	19	5e-05	0.996827	0.9	1.10407	0.951398	-0.00317764	0.0521342	0.702143	-0.0355679	0.0930052	0.680317	0.116639	0.278238	0.817343	-0.0363918	0.155275	0.908399	0.662649	0.952874	not_robust	20.1607	REMOVED 2 PLEIOTROPIC SNP	THERE WERE 5 OUTLITER SNPs IN RADIAL ANALYSIS
met-c-944	Free cholesterol in very large HDL	7	5e-06	1.22787	1.02165	1.47571	0.0286466	0.205279	0.093807	0.207563	0.159	0.126161	0.489139	-0.399114	0.534883	0.633885	0.0992077	0.197822	0.452817	0.302698	0.964488	not_robust	30.9869	REMOVED 4 PLEIOTROPIC SNP	THERE WERE 1 OUTLITER SNPs IN RADIAL ANALYSIS
met-c-945	Total lipids in very large HDL	26	5e-05	1.13577	1.01208	1.27458	0.0304591	0.12731	0.058829	0.21514	0.108205	0.0872934	0.294099	0.181287	0.16901	0.915761	-0.0175183	0.163951	0.448847	0.735669	0.951371	not_robust	20.5688	REMOVED 4 PLEIOTROPIC SNP	THERE WERE 2 OUTLITER SNPs IN RADIAL ANALYSIS
met-c-946	Concentration of very large HDL particles	8	5e-06	1.30673	1.14141	1.49599	0.000105923	0.267526	0.0690104	0.00415039	0.281057	0.0980489	0.0810411	0.424166	0.20247	0.0400021	0.282956	0.112431	0.581396	0.435084	0.977751	all_significant	41.1809	REMOVED 2 PLEIOTROPIC SNP	THERE WERE 2 OUTLITER SNPs IN RADIAL ANALYSIS
met-c-947	Phospholipids in very large HDL	21	5e-05	1.02321	0.905582	1.15613	0.71265	0.0229485	0.0623092	0.369974	0.0830355	0.0926196	0.264	0.246258	0.213946	0.360346	0.134446	0.14361	0.595993	0.286291	0.95532	not_robust	21.3587	REMOVED 4 PLEIOTROPIC SNP	THERE WERE 4 OUTLITER SNPs IN RADIAL ANALYSIS
met-c-949	Total lipids in very large VLDL	23	5e-05	0.911599	0.821134	1.01203	0.0826134	-0.0925547	0.0533235	0.200091	-0.111827	0.087277	0.926077	-0.0169624	0.180638	0.375318	-0.151807	0.16776	0.80412	0.660437	0.949683	not_robust	19.0204	REMOVED 1 PLEIOTROPIC SNP	THERE WERE 4 OUTLITER SNPs IN RADIAL ANALYSIS
met-c-951	Phospholipids in very large VLDL	25	5e-05	0.964056	0.85933	1.08154	0.532683	-0.0366061	0.0586716	0.419417	-0.0674148	0.0834927	0.277558	-0.178541	0.160535	0.551983	-0.0956452	0.158542	0.342831	0.351916	0.95325	not_robust	21.1826	REMOVED 2 PLEIOTROPIC SNP	THERE WERE 2 OUTLITER SNPs IN RADIAL ANALYSIS
met-c-952	Triglycerides in very large VLDL	7	5e-06	1.00559	0.806234	1.25425	0.960542	0.00557729	0.112734	0.44743	-0.0885767	0.116593	0.422109	0.252414	0.288806	0.602172	-0.104549	0.190086	0.0418079	0.394941	0.977415	not_robust	39.3353	REMOVED 2 PLEIOTROPIC SNP	NA
met-c-953	Total lipids in very small VLDL	8	5e-06	0.8359	0.733321	0.952828	0.00728804	-0.179247	0.0667986	0.0853523	-0.165304	0.0960826	0.845837	-0.0522158	0.257209	0.253027	-0.150711	0.121007	0.576659	0.624475	0.961985	all_significant	39.367	REMOVED 3 PLEIOTROPIC SNP	THERE WERE 1 OUTLITER SNPs IN RADIAL ANALYSIS
met-c-954	Concentration of very small VLDL particles	6	5e-06	0.886852	0.795462	0.988742	0.0304607	-0.120077	0.0554871	0.281565	-0.0952896	0.0884925	0.606005	-0.0919655	0.164531	0.391363	-0.0962827	0.10266	0.698028	0.858785	0.985312	not_robust	56.7285	REMOVED 3 PLEIOTROPIC SNP	THERE WERE 1 OUTLITER SNPs IN RADIAL ANALYSIS
met-c-955	Phospholipids in very small VLDL	6	5e-07	0.911524	0.807089	1.02947	0.135662	-0.0926373	0.0620834	0.332472	-0.0722427	0.0745426	0.878286	0.0255408	0.156515	0.37913	-0.0723686	0.0750388	0.422143	0.454341	0.986591	not_robust	76.6783	REMOVED 3 PLEIOTROPIC SNP	NA
met-c-956	Triglycerides in very small VLDL	11	5e-06	1.0908	0.972516	1.22346	0.137786	0.0869069	0.0585592	0.989256	-0.00117977	0.0876081	0.232399	-0.23835	0.186145	0.598531	-0.0735166	0.135205	0.535772	0.0969455	0.978161	not_robust	41.6312	REMOVED 2 PLEIOTROPIC SNP	THERE WERE 3 OUTLITER SNPs IN RADIAL ANALYSIS
met-c-958	Concentration of chylomicrons and largest VLDL particles	9	5e-06	1.14139	0.949171	1.37252	0.159858	0.132242	0.094086	0.0116416	0.267112	0.105878	0.0548032	0.674449	0.292943	0.0423763	0.31218	0.129428	0.108982	0.0953993	0.971146	not_robust	33.8648	NO PLEIOTROPIC SNPS FOR REMOVAL	THERE WERE 1 OUTLITER SNPs IN RADIAL ANALYSIS
COMPLEMENT TRAITS IN ADVANCED AMD DATASET
Trait ID	Trait Name	nSNP	P VALUE FOR INCLUSION	OR (valid only for continuous exposure traits)	OR LCI95	OR UCI95	MRE IVW P VALUE	MRE IVW BETA	MRE IVW SE	WEIGHTED MEDIAN P VALUE	WEIGHTED MEDIAN BETA	WEIGHTED MEDIAN SE	EGGER P VALUE	EGGER BETA	EGGER SE	WEIGHTED MODE P VALUE	WEIGHTED MODE BETA	WEIGHED MODE SE	COCHRANES Q P VALUE	EGGER INTERCEPT P VALUE	I2	LEAVE ONE OUT	MEAN_FSTAT	NUMBER OF PLEIOTROPIC SNPs REMOVED	NUMBER OF OUTLIER SNPs REMOVED
prot-a-322	Complement component C8	15	5e-05	1.01565053806036	0.958509818055506	1.07619765184561	0.5991334635	0.01552933139	0.02954326775	0.6756814146	0.01904844136	0.04553084628	0.270224793	-0.1853182414	0.160922228	0.42138226	0.06827826496	0.0824290703	0.677136165758446	0.224462526734967	0.94420117594562	not_robust	19.3190695175863	NO PLEIOTROPIC SNPS FOR REMOVAL	NA
prot-a-523	Complement factor I	16	5e-05	0.954313711832995	0.911476130387358	0.999164575166037	0.04597009368	-0.04676282319	0.02343216796	0.3551406925	-0.04158587408	0.04497403649	0.1753095756	-0.1723726866	0.1207363597	0.318372803	-0.08491351579	0.08227126429	0.940660695376575	0.297692443447028	0.949008773406611	not_robust	18.7536106235361	REMOVED 1 PLEIOTROPIC SNP	NA
prot-a-469	Complement component C1q receptor	26	5e-05	1.04047407401746	0.983345755328532	1.10092131158974	0.1684828871	0.03967644969	0.02881170181	0.9434565863	0.002803600271	0.03952848155	0.4514774252	0.06880635469	0.08989235339	0.4485549669	-0.0585513896	0.07604750782	0.19024101014003	0.734718464751693	0.946263186831486	not_robust	18.0265909853928	NO PLEIOTROPIC SNPS FOR REMOVAL	NA
