## Supplementary material for "Phenome-wide Mendelian randomisation analysis identifies causal factors for age-related macular degeneration": Table 1 - Source Data 1 (part 3 of 3)

### Sheet: Table 1 - Source data 3 (continued)
RESULTS OF UNIVARIABLE MR ANALYSIS IN THE ADVANCED AMD DATASET (5 TABLES)
prot-a-520	Complement factor H	16	5e-05	0.972422024729929	0.92432339290047	1.02302354505235	0.2799136737	-0.02796538693	0.02588157619	0.4877537001	-0.02987915949	0.0430606169	0.7965894	0.03372755085	0.1283759544	0.6793656218	-0.03159278117	0.07495261204	0.861164730975005	0.626812374662158	0.947251177947327	not_robust	18.7509724900198	NO PLEIOTROPIC SNPS FOR REMOVAL	NA
prot-a-518	Complement factor B	16	5e-05	0.993563886327022	0.946483673152085	1.04298597452365	0.7943244321	-0.006456914753	0.02476767522	0.749957605	0.01430076333	0.0448728452	0.9495607652	-0.007777450459	0.1207643056	0.3951906261	0.0713597847	0.08152252308	0.910955721862788	0.991084430412931	0.94414145951615	not_robust	18.4559978464628	REMOVED 1 PLEIOTROPIC SNP	THERE WERE 1 OUTLITER SNPs IN RADIAL ANALYSIS
prot-a-301	Complement C1q subcomponent subunit C	17	5e-05	1.00066942137467	0.945579329410228	1.05896909939737	0.9815204931	0.0006691974121	0.02889116824	0.7611827739	-0.01259279105	0.04143347306	0.2758858394	0.1504258839	0.1330231255	0.4096447917	-0.05593946218	0.06606711555	0.544576287953739	0.265842985244487	0.954309386783726	not_robust	21.1936712765951	NO PLEIOTROPIC SNPS FOR REMOVAL	NA
prot-a-324	Complement component C9	26	5e-05	1.0201869912524	0.969089561841321	1.07397864769391	0.4458545787	0.01998593525	0.02621641813	0.7637870904	0.0107495585	0.03577088242	0.04697447987	-0.2029055469	0.09688640528	0.8145540413	0.01821945903	0.07686095649	0.432747437175539	0.0251771697842324	0.944878897417388	not_robust	18.3745588316617	NO PLEIOTROPIC SNPS FOR REMOVAL	NA
prot-a-318	Complement component C6	21	5e-05	1.02687592207437	0.980873128218078	1.07503623965285	0.2567355297	0.02652110775	0.02338431866	0.4552443714	0.02977177609	0.03987110806	0.6492153767	-0.04139908345	0.08957750973	0.6684185668	0.03095400443	0.07120411138	0.862951210392998	0.433455629356082	0.949871806548543	not_robust	19.0015223816831	NO PLEIOTROPIC SNPS FOR REMOVAL	THERE WERE 1 OUTLITER SNPs IN RADIAL ANALYSIS
prot-a-468	Complement component C1q receptor	15	5e-05	0.971366478450692	0.923472381785038	1.02174450916859	0.2601069128	-0.02905145816	0.02579741207	0.9667009734	0.001902405112	0.04557066822	0.5186977722	-0.07408905758	0.1116894456	0.7330076919	0.02685252954	0.07715956745	0.874100886336987	0.67938577833457	0.946397872482586	not_robust	18.774051564951	NO PLEIOTROPIC SNPS FOR REMOVAL	NA
prot-a-455	CD59 glycoprotein	17	5e-05	1.06754977783592	1.00445292836001	1.13461019026374	0.03547098019	0.06536609532	0.03108318975	0.0008932692862	0.1315029219	0.03958368984	0.002419213127	0.2223539207	0.06108723056	0.006667845926	0.129027773	0.04142222461	0.144597920752269	0.0120904214058486	0.966132771838811	not_robust	28.328043188356	REMOVED 1 PLEIOTROPIC SNP	NA
prot-c-2946_52_2	Factor D	10	5e-05	1.04192913519905	0.997226064271185	1.08863612943176	0.06638078024	0.04107393257	0.02237332795	0.9439781567	0.002352047512	0.03347121306	0.3293736852	-0.09217879859	0.08875555238	0.8132463559	-0.01465440294	0.06023794227	0.596263782759849	0.156676127661176	0.94890283206526	not_robust	NA	NO PLEIOTROPIC SNPS FOR REMOVAL	THERE WERE 1 OUTLITER SNPs IN RADIAL ANALYSIS
prot-c-3000_66_1	MBL	14	5e-05	1.01590280080787	0.994325160474242	1.03794869295779	0.1497442497	0.01577767608	0.01095340749	0.770636661	0.004882337577	0.01674658864	0.9115278237	-0.002624906302	0.02313136381	0.7954069463	0.004796402883	0.01812159733	0.80087027918355	0.347442121214959	0.98026184605436	not_robust	NA	NO PLEIOTROPIC SNPS FOR REMOVAL	THERE WERE 1 OUTLITER SNPs IN RADIAL ANALYSIS
prot-c-3605_77_4	MASP3	11	5e-05	1.02148830728974	0.978529966313931	1.06633255786764	0.3321006756	0.0212606886	0.02192069208	0.4581861316	0.02188156604	0.02949646294	0.92621837	0.00958745595	0.1006763073	0.4974635771	0.03552807244	0.05046183335	0.435105523422737	0.907794499931054	0.95074630652185	not_robust	NA	REMOVED 1 PLEIOTROPIC SNP	THERE WERE 1 OUTLITER SNPs IN RADIAL ANALYSIS
prot-c-4482_66_2	C5b, 6 Complex	8	5e-05	1.02342859036981	0.966246902103209	1.08399424340349	0.4298333288	0.02315835365	0.02933379533	0.2384885991	0.04315744719	0.03661217986	0.5766839709	0.09207716265	0.1560481262	0.326809098	0.06593346891	0.06254304094	0.291184024373506	0.668015166763129	0.938779382976903	not_robust	NA	NO PLEIOTROPIC SNPS FOR REMOVAL	THERE WERE 1 OUTLITER SNPs IN RADIAL ANALYSIS
prot-c-3186_2_2	C2	18	5e-05	0.979881453650574	0.947380479812962	1.01349741066855	0.2376224628	-0.0203236803	0.01720959814	0.6930914363	-0.01023771254	0.02594037533	0.8818136366	-0.01233692264	0.08166700709	0.9794561506	0.001191646086	0.0456005605	0.554124646823161	0.921386219079814	0.947457475699175	not_robust	NA	NO PLEIOTROPIC SNPS FOR REMOVAL	NA
prot-c-4480_59_2	C3b	14	5e-05	0.994806092600379	0.958468648425261	1.03252116123025	0.7838620392	-0.005207442624	0.01898519562	0.7360195558	0.00969189035	0.02874830255	0.4552764365	0.05817132863	0.07539027075	0.8609955464	0.00914258874	0.05118675508	0.677265296281583	0.397784077362413	0.940681150072831	not_robust	NA	NO PLEIOTROPIC SNPS FOR REMOVAL	NA
prot-a-313	C3a anaphylatoxin des Arginine	19	5e-05	1.06055120846998	1.01278868384082	1.11056618595071	0.01240180137	0.05878878096	0.02351080702	0.09373844954	0.06906835944	0.04121027058	0.2076892456	0.1500685496	0.1145738613	0.2441044014	0.08813669929	0.0731903648	0.910813329084147	0.419794984887362	0.943395303996914	all_significant	18.0462358379348	NO PLEIOTROPIC SNPS FOR REMOVAL	THERE WERE 1 OUTLITER SNPs IN RADIAL ANALYSIS
prot-c-2381_52_4	C5	8	5e-05	0.978712051210322	0.906541416193413	1.05662825997125	0.5819211436	-0.02151780514	0.03908201871	0.4696072334	-0.02771500032	0.03832706482	0.2877307707	-0.1527109426	0.1309304837	0.2735417249	-0.1172977663	0.09872825548	0.0354237750102956	0.334523074842793	0.923216485325633	not_robust	NA	NO PLEIOTROPIC SNPS FOR REMOVAL	THERE WERE 1 OUTLITER SNPs IN RADIAL ANALYSIS
prot-c-2851_63_3	C5a	18	5e-05	1.02066418414882	0.978862659359177	1.0642508086744	0.3377272098	0.02045357631	0.02133546391	0.6365086804	-0.01365104618	0.02888585474	0.8099978387	-0.01989602436	0.08139461418	0.4508178967	-0.04546880771	0.05891119455	0.354875438249602	0.613902852538603	0.94094520676323	not_robust	NA	REMOVED 1 PLEIOTROPIC SNP	NA
prot-c-2888_49_2	C7	15	5e-05	0.991423368085268	0.961216634956339	1.02257936352733	0.5853224882	-0.008613622879	0.01578665609	0.3361469978	-0.02336668438	0.02429458872	0.731726376	-0.02185904206	0.06240144585	0.3747935937	-0.02932768873	0.03199076111	0.67830338307355	0.82823112002306	0.954102281468406	not_robust	NA	NO PLEIOTROPIC SNPS FOR REMOVAL	NA
PSYCHIATRIC TRAITS IN ADVANCED AMD
Trait ID	Trait Name	nSNP	P VALUE FOR INCLUSION	OR (valid only for continuous exposure traits)	OR LCI95	OR UCI95	MRE IVW P VALUE	MRE IVW BETA	MRE IVW SE	WEIGHTED MEDIAN P VALUE	WEIGHTED MEDIAN BETA	WEIGHTED MEDIAN SE	EGGER P VALUE	EGGER BETA	EGGER SE	WEIGHTED MODE P VALUE	WEIGHTED MODE BETA	WEIGHED MODE SE	COCHRANES Q P VALUE	EGGER INTERCEPT P VALUE	I2	LEAVE ONE OUT	MEAN_FSTAT	NUMBER OF PLEIOTROPIC SNPs REMOVED	NUMBER OF OUTLIER SNPs REMOVED
ukb-d-20433_irnt	Age at first episode of depression	24	5e-05	0.932462913223586	0.795332874487394	1.09323669677029	0.3889034456	-0.0699258996	0.08115747057	0.3727423256	-0.1395276567	0.1565354993	0.2000036875	0.817116339	0.6184533549	0.4959798191	-0.1986129382	0.2870905014	0.983790739912687	0.158156749372244	0.949403775087646	not_robust	19.1968455790728	NO PLEIOTROPIC SNPS FOR REMOVAL	THERE WERE 4 OUTLITER SNPs IN RADIAL ANALYSIS
ukb-d-20434_irnt	Age at last episode of depression	28	5e-05	0.916695569345926	0.753755133833929	1.11485909566434	0.3837013037	-0.08697984729	0.09985095542	0.4297447775	-0.1279548517	0.1620443751	0.8156615135	-0.07748230391	0.3290041393	0.4348332491	-0.266986261	0.3367840195	0.752179447549475	0.975760222281706	0.949087034291828	not_robust	18.9427350839783	NO PLEIOTROPIC SNPS FOR REMOVAL	THERE WERE 1 OUTLITER SNPs IN RADIAL ANALYSIS
ukb-d-20435	Difficulty concentrating during worst depression	33	5e-05	1.0788032132556	0.740179505006978	1.57234341812752	0.6931012491	0.07585229083	0.1922014483	0.4077386152	-0.2732598961	0.3300719731	0.08616676588	-1.465495206	0.8268694592	0.439750466	-0.5209146476	0.6658191062	0.948231458300197	0.0603320203457074	0.945534106047727	not_robust	18.2889848206983	NO PLEIOTROPIC SNPS FOR REMOVAL	THERE WERE 2 OUTLITER SNPs IN RADIAL ANALYSIS
ukb-d-20437	Thoughts of death during worst depression	30	5e-05	1.14965242598766	0.799234326166313	1.65370862750493	0.4521449539	0.1394596584	0.1854901838	0.5500929842	0.1766683209	0.2956194325	0.8221918107	-0.1609219497	0.7093896049	0.6351246997	0.2652970503	0.553188673	0.819291598106181	0.660532770195352	0.947706108445317	not_robust	18.5054614847091	NO PLEIOTROPIC SNPS FOR REMOVAL	THERE WERE 2 OUTLITER SNPs IN RADIAL ANALYSIS
ukb-d-20445	Depression possibly related to childbirth	19	5e-05	1.11054613128095	0.626049634355204	1.96999190163783	0.719935764	0.1048519045	0.292437514	0.5645144578	0.256199956	0.4446765429	0.6016501066	0.7893216902	1.483852087	0.71678676	0.3238618754	0.8788263879	0.585396062128431	0.64318656841806	0.946352962337637	not_robust	18.7801296339413	NO PLEIOTROPIC SNPS FOR REMOVAL	THERE WERE 1 OUTLITER SNPs IN RADIAL ANALYSIS
ukb-d-20446	Ever had prolonged feelings of sadness or depression	8	5e-06	0.632588691453648	0.257854977502446	1.55191284818709	0.3172408489	-0.4579348446	0.4578689338	0.3981943819	-0.5631737698	0.6665958651	0.9989582558	-0.003193544387	2.34659079	0.596998811	-0.6031693945	1.089284205	0.601133178915151	0.849077440769475	0.951590178381136	not_robust	22.8061897813495	NO PLEIOTROPIC SNPS FOR REMOVAL	NA
ukb-d-20448	Professional informed about depression	17	5e-05	0.665329757234311	0.428511965469458	1.03302526307872	0.06948508629	-0.4074724857	0.2244714957	0.3425855677	-0.3825278245	0.4030559026	0.9224143454	0.1117834058	1.128616361	0.1925958972	-1.02120519	0.7507255174	0.912848665451591	0.640140819487017	0.951044725978503	not_robust	19.2306132695805	NO PLEIOTROPIC SNPS FOR REMOVAL	NA
ukb-d-20450	Feelings of worthlessness during worst period of depression	24	5e-05	0.697778030405093	0.468182779926975	1.03996601453807	0.07714155628	-0.3598542348	0.2035929944	0.1635055724	-0.4431257328	0.3180226711	0.5438742227	-0.7287343197	1.181998362	0.3237393193	-0.6107132967	0.6056070158	0.81685031783229	0.75303331748815	0.939897020977664	not_robust	18.5417964229368	NO PLEIOTROPIC SNPS FOR REMOVAL	THERE WERE 2 OUTLITER SNPs IN RADIAL ANALYSIS
ukb-d-20406	Ever addicted to alcohol	7	5e-06	1.03003392348586	0.805144741074424	1.31773807789624	0.8138513072	0.02959173712	0.1256759961	0.5840867154	0.09869866365	0.1802961971	0.4848192372	-0.3807759786	0.5050042785	0.4119676706	0.2463425689	0.2794606748	0.474427984894414	0.438599128541325	0.939390437464813	not_robust	22.3985099502759	NO PLEIOTROPIC SNPS FOR REMOVAL	NA
ukb-d-20431	Ever addicted to a behaviour or miscellanous	17	5e-05	0.76344661930838	0.667322348559624	0.873417085148495	8.45e-05	-0.2699120725	0.06865816126	0.1636552201	-0.2126100985	0.1526403307	0.376381439	-0.297540828	0.3263829182	0.4158407215	-0.2050320528	0.2454551342	0.991512949872339	0.929071447016479	0.944590695348044	all_significant	17.4182712541699	REMOVED 1 PLEIOTROPIC SNP	THERE WERE 3 OUTLITER SNPs IN RADIAL ANALYSIS
ukb-d-20463	Ever heard an un-real voice	20	5e-05	4.25000189038776	0.477547576497791	37.8234901761314	0.1945200991	1.446919428	1.115311691	0.8975056794	-0.2444579676	1.897775171	0.9848944124	0.07761664641	4.042968688	0.795323402	-0.9535211734	3.624503125	0.86550894487134	0.722850654284577	0.947829983657783	not_robust	18.2459544285354	NO PLEIOTROPIC SNPS FOR REMOVAL	THERE WERE 3 OUTLITER SNPs IN RADIAL ANALYSIS
ukb-d-20480	Ever self-harmed	25	5e-05	0.351536011337934	0.0962218337994211	1.2842986086192	0.1137657384	-1.045443123	0.6610489092	0.8520171524	-0.1976520723	1.059539237	0.7094414267	-1.128127603	2.990344278	0.9399072963	0.1555475821	2.041839624	0.829685139333527	0.977406330423018	0.949176132733945	not_robust	18.8948604277719	NO PLEIOTROPIC SNPS FOR REMOVAL	THERE WERE 2 OUTLITER SNPs IN RADIAL ANALYSIS
ukb-d-20483	Ever attempted suicide	20	5e-05	0.997439005703566	0.886798054893587	1.12188402377394	0.9659027812	-0.002564279252	0.05998658948	0.7935510736	-0.0253179337	0.09674331122	0.4978657119	-0.1866844167	0.2698376263	0.8841722732	-0.02741052106	0.1856414978	0.838167550806094	0.487780495414655	0.94914208325561	not_robust	18.9747805477649	NO PLEIOTROPIC SNPS FOR REMOVAL	THERE WERE 4 OUTLITER SNPs IN RADIAL ANALYSIS
ukb-d-20499	Ever sought or received professional help for mental distress	10	5e-06	2.01737061127324	0.797077673179171	5.10588154727316	0.1385307341	0.7017949859	0.4737745581	0.614995372	0.3241329597	0.6444561956	0.583214928	2.616972744	4.577378681	0.8456506415	0.2052157754	1.02421673	0.404383787134568	0.684915193469764	0.953201565613842	not_robust	23.3526718125349	NO PLEIOTROPIC SNPS FOR REMOVAL	NA
ukb-d-20500	Ever suffered mental distress preventing usual activities	11	5e-06	0.68601609156217	0.233348556915056	2.01680303535604	0.4933718454	-0.3768541944	0.5501876512	0.09009272163	-1.071092923	0.6319472284	0.716609591	0.9833463829	2.624836664	0.1652867143	-1.301567848	0.869480695	0.137080015539432	0.608323389455505	0.954266861899108	not_robust	23.9259781279902	NO PLEIOTROPIC SNPS FOR REMOVAL	THERE WERE 1 OUTLITER SNPs IN RADIAL ANALYSIS
ukb-d-20501	Ever had period of mania / excitability	17	5e-05	8.83470812523488	2.16239249629935	36.0952360830271	0.002413593994	2.178688069	0.7180983792	0.04254654732	2.749632971	1.355745045	0.3727517798	3.587027284	3.9041405	0.2244470618	2.885468483	2.283384247	0.924410374978235	0.714751193532346	0.943300980087146	all_significant	17.852722775107	NO PLEIOTROPIC SNPS FOR REMOVAL	THERE WERE 2 OUTLITER SNPs IN RADIAL ANALYSIS
ukb-d-20502	Ever had period extreme irritability	10	5e-06	4.50895823323889	1.42589027904593	14.258253000151	0.01034647506	1.506066136	0.5873825309	0.154334603	1.058206326	0.7429207468	0.8421969258	-0.9510760321	4.624610197	0.4671396739	0.8413807248	1.108218301	0.197869317226096	0.606512737892955	0.96234708229338	all_significant	23.9322362242167	NO PLEIOTROPIC SNPS FOR REMOVAL	THERE WERE 1 OUTLITER SNPs IN RADIAL ANALYSIS
ukb-d-20544_11	Mental health problems ever diagnosed by a professional: Depression	38	5e-05	1.18463087925561	0.729836173154347	1.92282922072862	0.4929606996	0.1694312318	0.2471257256	0.6922627956	-0.1667772199	0.4213821536	0.2827470085	-1.598100055	1.465501128	0.8230615767	-0.2035014939	0.903640946	0.961867714225695	0.225076538822257	0.948849678333592	not_robust	19.0396131887924	NO PLEIOTROPIC SNPS FOR REMOVAL	THERE WERE 4 OUTLITER SNPs IN RADIAL ANALYSIS
ukb-d-20544_15	Mental health problems ever diagnosed by a professional: Anxiety, nerves or generalized anxiety disorder	34	5e-05	1.00576852821144	0.498428601407145	2.02951903138139	0.9871877102	0.005751953961	0.358187184	0.8407435266	-0.1074299521	0.5346302855	0.1583094152	-1.733504369	1.200042206	0.9262474863	0.10345926	1.109160972	0.710174442233003	0.135424839081061	0.946741005181531	not_robust	18.7457280031408	REMOVED 1 PLEIOTROPIC SNP	THERE WERE 1 OUTLITER SNPs IN RADIAL ANALYSIS
ukb-d-20544_5	Mental health problems ever diagnosed by a professional: Any other phobia (eg disabling fear of heights or spiders)	22	5e-05	11.0140681487402	0.768795152786073	157.791964147371	0.07732630079	2.399173378	1.35821638	0.367505459	1.858577898	2.0624378	0.1341734913	7.399234973	4.73960894	0.6133626656	2.020518837	3.939267744	0.654237444286892	0.280289999532689	0.948867176795641	not_robust	18.6883618920712	NO PLEIOTROPIC SNPS FOR REMOVAL	THERE WERE 1 OUTLITER SNPs IN RADIAL ANALYSIS
ukb-d-20544_6	Mental health problems ever diagnosed by a professional: Panic attacks	27	5e-05	0.427286867858428	0.136708091206251	1.33550301107502	0.1436256012	-0.8502996696	0.5814324887	0.6109375192	-0.4616205801	0.9073878855	0.9379788448	0.2014296642	2.562813812	0.7503115767	-0.5819712093	1.80949607	0.771544150825245	0.674809291987388	0.942620007753836	not_robust	19.0482577886707	NO PLEIOTROPIC SNPS FOR REMOVAL	THERE WERE 3 OUTLITER SNPs IN RADIAL ANALYSIS
ebi-a-GCST003769	Depression	14	5e-06	0.931333640198088	0.640246594262992	1.35476292593652	0.7098578526	-0.07113769834	0.1912062117	0.8869392306	-0.0383951543	0.270049469	0.6539707954	0.4714253757	1.02557724	0.7499790564	-0.1513352599	0.464925502	0.629325582621229	0.598753323688038	0.961648486390119	not_robust	NA	REMOVED 1 PLEIOTROPIC SNP	THERE WERE 2 OUTLITER SNPs IN RADIAL ANALYSIS
ebi-a-GCST005902	Depression (broad)	7	5e-08	1.69523247066621	0.326168787284465	8.81081587704063	0.5302096941	0.5278198823	0.8408980416	0.9993066807	-0.0009141353274	1.052003595	0.8268332719	-1.298069887	5.631401006	0.7871151884	-0.4830257078	1.710345548	0.262793811842936	0.755798909451094	0.976268763790148	not_robust	36.4184547359803	NO PLEIOTROPIC SNPS FOR REMOVAL	NA
ebi-a-GCST005904	Major depressive disorder (probable)	8	5e-06	0.543793797762607	0.130779097458555	2.26115411584632	0.402108665	-0.6091851522	0.7270716867	0.2672197117	-1.061457263	0.9567090839	0.4863888861	3.974769721	5.360446332	0.4070450885	-1.389138625	1.574998213	0.487747463167416	0.420879909412498	0.965294889995006	not_robust	25.8889236699515	NO PLEIOTROPIC SNPS FOR REMOVAL	NA
finn-b-F5_ALCOHOL_DEPENDENCE	Alcohol dependence	30	5e-05	0.984655268141665	0.933969960780516	1.03809119970934	0.5662949968	-0.01546368065	0.02696291966	0.4824803662	-0.0279138668	0.03974529296	0.8351474709	0.02414228291	0.1149343537	0.5525210407	-0.04989683733	0.08302556198	0.539002636800182	0.725241540347204	0.944542659562852	not_robust	NA	REMOVED 2 PLEIOTROPIC SNP	THERE WERE 4 OUTLITER SNPs IN RADIAL ANALYSIS
finn-b-F5_ANAPER	Anankastic personality disorder	12	5e-05	1.00476127826492	0.985672568625256	1.02421966323828	0.6274117546	0.004749979231	0.009786244522	0.4440911679	0.01419184344	0.01854408564	0.4365157664	0.04972513758	0.06135108104	0.602195284	0.01716931526	0.0319936166	0.918323153469368	0.468560962074312	0.950152993021665	not_robust	NA	NO PLEIOTROPIC SNPS FOR REMOVAL	NA
finn-b-F5_ANXIETY	Other anxiety disorders	24	5e-05	1.02595586672327	0.953735769379781	1.10364471403688	0.4914092225	0.02562473093	0.03724150415	0.6737851097	-0.02310823444	0.05489427974	0.3806318762	-0.1256531551	0.1404416267	0.5625507411	-0.06074656964	0.1033874355	0.417252495006981	0.276169452582228	0.93954188906454	not_robust	NA	NO PLEIOTROPIC SNPS FOR REMOVAL	THERE WERE 2 OUTLITER SNPs IN RADIAL ANALYSIS
finn-b-F5_ANXPER	Anxious personality disorder	9	5e-05	0.993169096061287	0.968259999295255	1.01871899499012	0.5968667767	-0.006854341357	0.0129593327	0.2641100909	-0.01887912317	0.01690572941	0.2546771564	-0.07361520546	0.05933268468	0.2669071642	-0.03149053029	0.02638766878	0.306936657886021	0.287179204980992	0.893563382710581	not_robust	NA	NO PLEIOTROPIC SNPS FOR REMOVAL	NA
finn-b-F5_AUTISM	Autism	10	5e-05	0.977890784716545	0.952740539809297	1.00370494051292	0.09260507809	-0.02235728725	0.01329356193	0.1230443159	-0.02618175388	0.01697776147	0.3469950161	-0.03763719202	0.03767040344	0.1867034733	-0.04450813545	0.03114041159	0.262069451953104	0.673951966371974	0.950477158872443	not_robust	NA	NO PLEIOTROPIC SNPS FOR REMOVAL	THERE WERE 2 OUTLITER SNPs IN RADIAL ANALYSIS
finn-b-F5_BEHAVE	Behavioural syndromes associated with physiological disturbances and physical factors	24	5e-05	1.08475769795084	1.03711028138293	1.13459415491913	0.0003852703126	0.08135664219	0.02291753675	0.02010392053	0.102111515	0.04393021684	0.2438599022	0.09102106155	0.0760099771	0.1037021352	0.1249212953	0.07372886923	0.960521222818646	0.890524308292872	0.945560259523714	all_significant	NA	REMOVED 1 PLEIOTROPIC SNP	THERE WERE 1 OUTLITER SNPs IN RADIAL ANALYSIS
finn-b-F5_BEHEMOTH	Other behavioural and emotional disorders with onset usually occuring in childhood and adolescence	25	5e-05	0.992980285539632	0.966161096915097	1.02054393477304	0.6140682357	-0.007044468568	0.01396950159	0.8712989161	-0.00305444818	0.01885359308	0.7721296294	0.01303276738	0.04447645903	0.6742899832	-0.01425610565	0.03350726277	0.157164129157222	0.638324118953108	0.948625075860291	not_robust	NA	NO PLEIOTROPIC SNPS FOR REMOVAL	NA
finn-b-F5_BULIMIA	Bulimia nervosa (incl. atypical)	20	5e-05	1.00426562781869	0.983261699155134	1.02571823155998	0.6930551207	0.004256555818	0.01078394138	0.9157472924	-0.001603908108	0.01516094179	0.7687200171	-0.006602359146	0.022116475	0.7245462075	-0.008842333755	0.02472330845	0.339312003477848	0.578612675307816	0.94794028120686	not_robust	NA	NO PLEIOTROPIC SNPS FOR REMOVAL	THERE WERE 1 OUTLITER SNPs IN RADIAL ANALYSIS
finn-b-F5_CONDUCT	Conduct disorder	25	5e-05	1.00129404718232	0.985480435631755	1.01736141345112	0.873493798	0.001293210625	0.008122048692	0.9993654143	-9.78e-06	0.01229585591	0.5027526164	0.01613173924	0.02369289562	0.9868924697	-0.0003837230271	0.02311498848	0.587465271934011	0.508862932247958	0.947505261266564	not_robust	NA	NO PLEIOTROPIC SNPS FOR REMOVAL	NA
finn-b-F5_CONDUCTEMO	Mixed disorders of conduct and emotions (F5_CONDUCTEMO)	10	5e-05	1.02076826159609	1.00247714610726	1.0393931152725	0.02586808199	0.02055554143	0.009225233873	0.2031438827	0.02255023618	0.01771918186	0.4640470699	0.03959271714	0.051492891	0.3645567872	0.02585988606	0.02708039186	0.908641710879052	0.711218691286196	0.951370694502371	not_robust	NA	NO PLEIOTROPIC SNPS FOR REMOVAL	NA
finn-b-F5_DELIRIUM	Delirium, not induced by alcohol and other psychoactive substances	14	5e-05	1.03428181185442	0.991334482109057	1.07908973776136	0.1192857132	0.03370728427	0.02163804392	0.1318764312	0.04397700661	0.0291867914	0.4483054775	0.0631962979	0.08061954694	0.2993595238	0.0439178971	0.0406285193	0.428366990982009	0.71004046868658	0.940620501874907	not_robust	NA	NO PLEIOTROPIC SNPS FOR REMOVAL	NA
finn-b-F5_Dementia_U	Undefined dementia	12	5e-05	0.990990823869389	0.956070951320404	1.02718612215655	0.6209779722	-0.009050004161	0.01830262636	0.3352402362	-0.0297386187	0.03086159491	0.5767878665	-0.0404439072	0.07011034828	0.4387173039	-0.03912178709	0.04869066535	0.818426824214519	0.645061813361715	0.948203897648101	not_robust	NA	NO PLEIOTROPIC SNPS FOR REMOVAL	NA
finn-b-F5_Dementia_U_EXMORE	Undefined dementia (more controls excluded)	13	5e-05	1.00320303885212	0.958886987536606	1.04956720681717	0.8896616682	0.003197920051	0.02305100774	0.6878235967	0.01241312095	0.03089298377	0.4349353472	0.05363682897	0.06619193344	0.2689837906	0.06825260501	0.05888709659	0.309673113015294	0.432628760230849	0.95105614367993	not_robust	NA	NO PLEIOTROPIC SNPS FOR REMOVAL	NA
finn-b-F5_DEMINOTH	Dementia in other diseases classified elsewhere	17	5e-05	0.975087702422503	0.950601943685719	1.00020416929627	0.05186330541	-0.02522786083	0.01297551494	0.3704208977	-0.01618889906	0.01807431719	0.2654398994	0.0837651806	0.07241027578	0.8277960766	-0.007243059177	0.03275621726	0.410007087466229	0.147071075760803	0.940656730986577	not_robust	NA	NO PLEIOTROPIC SNPS FOR REMOVAL	NA
finn-b-F5_DEMNAS	Unspecified dementia	13	5e-05	1.0043100239565	0.969231801911685	1.0406577892204	0.8125779445	0.004300762405	0.01813889819	0.8797211965	-0.00459765165	0.03038310131	0.4412334284	-0.05064822501	0.06339407924	0.4491740384	-0.0420327149	0.05372648035	0.809510896222379	0.373237773042695	0.946242503189678	not_robust	NA	NO PLEIOTROPIC SNPS FOR REMOVAL	NA
finn-b-F5_DEPPER	Dependent personality disorder	21	5e-05	1.00658948630922	0.990944810364077	1.02248115470325	0.4111871621	0.00656787055	0.007991993677	0.8633536393	0.002363614894	0.01373342691	0.6245082425	0.02914707177	0.05858081825	0.8806270921	0.003885366419	0.02554376452	0.887943616422859	0.700008559644149	0.937745440373858	not_robust	NA	NO PLEIOTROPIC SNPS FOR REMOVAL	THERE WERE 3 OUTLITER SNPs IN RADIAL ANALYSIS
finn-b-F5_EATING	Eating disorders	14	5e-05	1.03552762010054	0.986623887094003	1.08685535189046	0.1572406324	0.0349110747	0.02468237431	0.1694284079	0.0479698433	0.03491146323	0.4988958227	0.05051002488	0.07243544776	0.3346552743	0.05912192317	0.05900706732	0.456464490655515	0.821776518382444	0.922143818135222	not_robust	NA	NO PLEIOTROPIC SNPS FOR REMOVAL	THERE WERE 1 OUTLITER SNPs IN RADIAL ANALYSIS
finn-b-F5_EMOPER	Emotionally unstable personality disorder	7	5e-06	1.01405253238326	0.95747998050874	1.07396766445866	0.6337471609	0.01395471091	0.02928835568	0.8210481668	0.009541505399	0.04218227206	0.7747062725	-0.01779668071	0.05890120459	0.9158327229	0.006545291232	0.0593864182	0.55256501951175	0.547549448774309	0.94444744632086	not_robust	NA	NO PLEIOTROPIC SNPS FOR REMOVAL	NA
finn-b-F5_GENDER	Gender identity disorders	10	5e-05	0.999261376297053	0.989911181158508	1.00869988860061	0.8775712519	-0.0007388966198	0.004796509826	0.8964549538	0.001220260233	0.009376454733	0.7205392409	0.004814045825	0.01298904465	0.7842914471	0.003284724456	0.01164632948	0.890830696724792	0.626630461461615	0.952295753877814	not_robust	NA	NO PLEIOTROPIC SNPS FOR REMOVAL	NA
finn-b-F5_HABIT	Habit and impulse disorders	19	5e-05	1.00716864949044	0.995377499446455	1.01909947641021	0.2344925731	0.007143076864	0.006008313373	0.5142992953	0.006826741726	0.01046792716	0.5900254928	0.01714574901	0.03122080603	0.6425688436	0.008638261414	0.01829977311	0.911172329523385	0.744705916382402	0.943162606766554	not_robust	NA	NO PLEIOTROPIC SNPS FOR REMOVAL	THERE WERE 4 OUTLITER SNPs IN RADIAL ANALYSIS
finn-b-F5_HALLUCIN	Mental and behavioural disorders due to hallucinogens	26	5e-05	1.00354761716649	0.997459010217177	1.00967338968773	0.2540479147	0.003541339216	0.003104878976	0.9561995239	-0.0003231581199	0.00588380133	0.0283626246	0.03254072232	0.0139485002	0.7865302058	-0.003788274638	0.01383873909	0.9847840374649	0.0382166183962278	0.944846126836765	not_robust	NA	NO PLEIOTROPIC SNPS FOR REMOVAL	THERE WERE 1 OUTLITER SNPs IN RADIAL ANALYSIS
finn-b-F5_HISPER	Histrionic personality disorder	14	5e-05	1.00085092283863	0.989752603232476	1.01207369041055	0.8811554712	0.000850561009	0.005689195825	0.9511901252	0.0004983752559	0.008141748704	0.1130330042	0.07232473469	0.04230313097	0.910064359	0.001692972231	0.01469879198	0.53167335097853	0.113647656218731	0.824155186302027	not_robust	NA	NO PLEIOTROPIC SNPS FOR REMOVAL	NA
finn-b-F5_MENTALUNSPE	Mental disorders, not otherwise specified	23	5e-05	0.988925543491589	0.960267826675813	1.01843850580271	0.4579397171	-0.01113623483	0.01500347575	0.4521381319	0.01622461061	0.02157943478	0.4118311002	0.02921614872	0.03489170355	0.2860166577	0.03650717715	0.03338655259	0.569865009036445	0.209703084071555	0.946366356412397	not_robust	NA	NO PLEIOTROPIC SNPS FOR REMOVAL	THERE WERE 2 OUTLITER SNPs IN RADIAL ANALYSIS
finn-b-F5_MENTRET	Mental retardation (F5_MENTRET)	14	5e-05	1.00047984164815	0.977592654064666	1.02390285911263	0.9675906129	0.000479726561	0.01180710786	0.6968421207	0.008638107919	0.0221724866	0.7758715395	0.02214879747	0.07606080764	0.449077183	0.02965086005	0.03798970007	0.915236820795904	0.77545522644641	0.94815484095041	not_robust	NA	NO PLEIOTROPIC SNPS FOR REMOVAL	THERE WERE 1 OUTLITER SNPs IN RADIAL ANALYSIS
finn-b-F5_MILDRET	Mild mental retardation	18	5e-05	1.02561022874527	1.00136942017074	1.0504378505263	0.03825270882	0.02528778056	0.01220372306	0.02156951286	0.03719130833	0.01618516293	0.2331817528	0.04032818068	0.03254661714	0.1444585138	0.03790387131	0.02477686401	0.263461898832129	0.623620055300567	0.93802645615095	not_robust	NA	NO PLEIOTROPIC SNPS FOR REMOVAL	NA
finn-b-F5_MODRET	Moderate mental retardation	11	5e-05	0.999715114666438	0.991291541552871	1.00821026771489	0.9473792928	-0.0002849259211	0.004317179969	0.6388821119	0.003524147254	0.007509972051	0.7435087911	0.002989401814	0.00885859133	0.5818419528	0.004678379344	0.008220611542	0.782089277575476	0.651981347538202	0.948830757726647	not_robust	NA	REMOVED 1 PLEIOTROPIC SNP	NA
finn-b-F5_MOOD	Mood [affective] disorders	12	5e-06	1.00587806966492	0.86779321785694	1.16593523688915	0.9379918262	0.005860861215	0.07533810316	0.9494380413	-0.007073494359	0.1115473356	0.3164550592	0.4041328028	0.3832373373	0.8541502946	0.03938840356	0.2092951814	0.590778151161421	0.31246424317022	0.959505658733447	not_robust	NA	NO PLEIOTROPIC SNPS FOR REMOVAL	NA
finn-b-F5_NEUROTICOTH	Other neurotic disorders	19	5e-05	0.966733075697418	0.9354946827754	0.999014592872643	0.04350500758	-0.03383285504	0.01675865412	0.1272856726	-0.03357629441	0.02201878047	0.6897267268	-0.02290688249	0.05640536252	0.07610473317	-0.08649176257	0.04595696189	0.307380983270147	0.841221780498527	0.93306080506573	not_robust	NA	NO PLEIOTROPIC SNPS FOR REMOVAL	THERE WERE 2 OUTLITER SNPs IN RADIAL ANALYSIS
finn-b-F5_OCD	Obsessive-compulsive disorder	19	5e-05	1.01616761415713	0.988568035691144	1.04453773820419	0.253622569	0.01603831011	0.01404904166	0.1524375826	0.03104334761	0.02169385414	0.4712582339	0.03813571803	0.05175471423	0.2997845293	0.03624905057	0.03395186449	0.771414329977439	0.658445543364591	0.944942193461352	not_robust	NA	NO PLEIOTROPIC SNPS FOR REMOVAL	THERE WERE 3 OUTLITER SNPs IN RADIAL ANALYSIS
finn-b-F5_OTHPER	Other specified and unspecified personality disorders	6	5e-06	1.02164176080076	0.94933716829229	1.09945330518304	0.5675127215	0.02141090274	0.03745008073	0.9187591822	0.004684193315	0.04592488603	0.9276315146	0.01632316835	0.1688386242	0.8807188783	0.009319004136	0.05902061526	0.300286268335645	0.976675857892889	0.963934277887895	not_robust	NA	NO PLEIOTROPIC SNPS FOR REMOVAL	NA
finn-b-F5_PERSOBEH	Disorders of adult personality and behaviour	26	5e-05	1.06477538654195	0.994978880778099	1.13946802860673	0.06960447528	0.06276387226	0.03459063248	0.8463808044	0.009647076885	0.04979437267	0.2512811571	0.21138308	0.1798069273	0.7290423452	-0.03667519201	0.1046943003	0.405437739344555	0.407841445356907	0.9466197246397	not_robust	NA	NO PLEIOTROPIC SNPS FOR REMOVAL	THERE WERE 2 OUTLITER SNPs IN RADIAL ANALYSIS
finn-b-F5_PERSOTH	Other and unspecified disorders of adult personality and behauviour	8	5e-05	1.0119137716297	1.00239459607367	1.02152334542174	0.01405018236	0.01184336134	0.00482225905	0.3531989087	0.00906765848	0.009766949258	0.794588658	0.008385894124	0.03080719192	0.2863604963	0.01559092395	0.01350992799	0.905078336506983	0.91153778057622	0.922630733233929	not_robust	NA	NO PLEIOTROPIC SNPS FOR REMOVAL	NA
finn-b-F5_PHYSBEHOTH	Unspefcified behauvioural syndromes associated with physiological disturbances and physical factors +Phsyiological and behauvioural factors associated with disorders of diseases classified elsewhere	33	5e-05	1.01281223897307	1.00036682679794	1.02541248263607	0.04357668215	0.01273085663	0.006308212804	0.2813015827	0.009673196504	0.008978277401	0.09594452491	0.04121980948	0.02400599165	0.5775513737	0.01093970142	0.01944097749	0.48726699682159	0.227742398827222	0.946227747820579	not_robust	NA	NO PLEIOTROPIC SNPS FOR REMOVAL	THERE WERE 2 OUTLITER SNPs IN RADIAL ANALYSIS
finn-b-F5_PSYCH	Psychiatric diseases	12	5e-06	0.937629033994312	0.791898593828471	1.11017775791067	0.4549144311	-0.06440089435	0.08618420363	0.2851863573	-0.1515321314	0.1417856344	0.7663392522	-0.2001971423	0.6555690635	0.4466517734	-0.1864443629	0.2362337969	0.793849923000177	0.837894093155872	0.96085844511509	not_robust	NA	NO PLEIOTROPIC SNPS FOR REMOVAL	THERE WERE 1 OUTLITER SNPs IN RADIAL ANALYSIS
finn-b-F5_PSYCHDEVOTH	Other and unspecified disorders of psychological development	16	5e-05	1.01032878167211	0.998213591416871	1.02259101243669	0.09501759276	0.01027580429	0.006155005308	0.2256824899	0.01235207581	0.01019521885	0.4111778536	0.01827200529	0.02156964039	0.1423755447	0.0264490704	0.01708212923	0.739662895455401	0.700390194953661	0.947075110603633	not_robust	NA	NO PLEIOTROPIC SNPS FOR REMOVAL	THERE WERE 2 OUTLITER SNPs IN RADIAL ANALYSIS
ieu-b-42	schizophrenia	36	5e-08	0.973928548567	0.913814326735796	1.03799731516802	0.4163862257	-0.02641733679	0.03250537499	0.9507866887	0.003050463365	0.04942510914	0.1263114067	0.3547745192	0.2263638573	0.5589213403	0.06202268716	0.1051072192	0.570566765173192	0.0977385705837454	0.976193031558493	not_robust	41.0723539295795	NO PLEIOTROPIC SNPS FOR REMOVAL	THERE WERE 7 OUTLITER SNPs IN RADIAL ANALYSIS
ebi-a-GCST003724	Bipolar disorder	18	5e-06	0.975735005308587	0.930194570442784	1.02350500727107	0.3137933197	-0.02456424039	0.02438635653	0.5697268791	0.02066613686	0.03635499922	0.3453674508	0.06380795827	0.06562513585	0.6528088705	0.02097305375	0.04580071036	0.632539952890789	0.160659247015404	0.966187865484054	not_robust	29.9436856473395	NO PLEIOTROPIC SNPS FOR REMOVAL	NA
ebi-a-GCST003766	Subjective well-being	14	5e-06	1.05245356316263	0.707166219089797	1.56633401414366	0.8010319059	0.05112416509	0.2028641332	0.8645331169	-0.05542098549	0.3248466893	0.7788432598	0.2235584535	0.7783523676	0.8203083169	0.1320178577	0.5695532091	0.725989162039333	0.820079746051903	0.959521525654156	not_robust	NA	NO PLEIOTROPIC SNPS FOR REMOVAL	THERE WERE 2 OUTLITER SNPs IN RADIAL ANALYSIS
ebi-a-GCST003769	Depression	14	5e-06	0.931333640198088	0.640246594262992	1.35476292593652	0.7098578526	-0.07113769834	0.1912062117	0.8869392306	-0.0383951543	0.270049469	0.6539707954	0.4714253757	1.02557724	0.7499790564	-0.1513352599	0.464925502	0.629325582621229	0.598753323688038	0.961648486390119	not_robust	NA	REMOVED 1 PLEIOTROPIC SNP	THERE WERE 2 OUTLITER SNPs IN RADIAL ANALYSIS
ebi-a-GCST003770	Neuroticism	6	5e-08	0.815042098781364	0.493667534594695	1.34562955072855	0.4240015801	-0.2045155121	0.2558048383	0.5665547598	-0.1908915106	0.3330667876	0.7672618129	-0.6895262248	2.17674276	0.6907070956	-0.1973751798	0.4679599588	0.456186607805431	0.833196320760674	0.977643386442467	not_robust	NA	NO PLEIOTROPIC SNPS FOR REMOVAL	NA
IMMUNE CELL TRAITS IN ADVANCED AMD
Trait ID	Trait Name	nSNP	P VALUE FOR INCLUSION	OR (valid only for continuous exposure traits)	OR LCI95	OR UCI95	MRE IVW P VALUE	MRE IVW BETA	MRE IVW SE	WEIGHTED MEDIAN P VALUE	WEIGHTED MEDIAN BETA	WEIGHTED MEDIAN SE	EGGER P VALUE	EGGER BETA	EGGER SE	WEIGHTED MODE P VALUE	WEIGHTED MODE BETA	WEIGHED MODE SE	COCHRANES Q P VALUE	EGGER INTERCEPT P VALUE	I2	LEAVE ONE OUT	MEAN_FSTAT	NUMBER OF PLEIOTROPIC SNPs REMOVED	NUMBER OF OUTLIER SNPs REMOVED
ebi-a-GCST004606	Eosinophil counts	61	5e-08	0.991617062619237	0.899023367211467	1.09374732041455	0.8663336026	-0.00841827181	0.05001427581	0.3954303823	-0.07107340194	0.08363440039	0.6542931888	-0.05476018676	0.1216642826	0.3328409159	-0.1067619302	0.1093547754	0.747911026654321	0.672977961428331	0.988930554352262	not_robust	89.3304492742571	NO PLEIOTROPIC SNPS FOR REMOVAL	THERE WERE 10 OUTLITER SNPs IN RADIAL ANALYSIS
ebi-a-GCST004608	Granulocyte percentage of myeloid white cells	61	5e-08	1.16177985732209	1.07069704754379	1.26061096364808	0.000318331904	0.149953189	0.0416547481	0.01789663237	0.1602811188	0.06769343467	0.849871211	0.01861220843	0.09789946447	0.2018748438	0.1015198943	0.07867536481	0.751162375203634	0.13705250485099	0.99193062380298	all_significant	127.277806970561	NO PLEIOTROPIC SNPS FOR REMOVAL	THERE WERE 8 OUTLITER SNPs IN RADIAL ANALYSIS
ebi-a-GCST004613	Sum neutrophil eosinophil counts	59	5e-08	1.07092371009509	0.956695628312334	1.1987904605219	0.2337666383	0.06852155652	0.0575467053	0.4804148565	-0.0659865762	0.09351368864	0.7605749222	-0.03650480152	0.1192223632	0.3500706475	-0.08572986259	0.09100279103	0.467712650424492	0.318747845282271	0.987220424242856	not_robust	78.2001583052876	NO PLEIOTROPIC SNPS FOR REMOVAL	THERE WERE 12 OUTLITER SNPs IN RADIAL ANALYSIS
ebi-a-GCST004614	Granulocyte count	57	5e-08	1.16326444928705	1.02096380784509	1.32539877376381	0.02310801663	0.1512302331	0.06657303181	0.9679326905	0.003971619415	0.09879345984	0.5373896433	0.1102675915	0.1776630193	0.7539893162	-0.04769916053	0.1514621219	0.48974973640498	0.804265640863202	0.983678905129921	all_significant	60.3643217868522	NO PLEIOTROPIC SNPS FOR REMOVAL	THERE WERE 12 OUTLITER SNPs IN RADIAL ANALYSIS
ebi-a-GCST004618	White blood cell count (basophil)	29	5e-08	0.939415226086875	0.779547027918672	1.13206892643804	0.5114025489	-0.06249769721	0.09517579807	0.3162873631	-0.1394746679	0.1391801028	0.9826827121	-0.00587735726	0.2682785327	0.325417476	-0.1992957512	0.1991041752	0.49186754136088	0.822668406754407	0.983316344732171	not_robust	60.598932542679	NO PLEIOTROPIC SNPS FOR REMOVAL	THERE WERE 9 OUTLITER SNPs IN RADIAL ANALYSIS
ebi-a-GCST004620	Sum basophil neutrophil counts	64	5e-08	1.14214537891815	1.00865592896842	1.29330134203269	0.0360898908	0.1329084052	0.06341312447	0.9063911832	0.01181256475	0.1004540706	0.2745587984	0.1967288399	0.1784588143	0.6735861979	-0.06023925937	0.1423402722	0.425491299984772	0.703052955167069	0.983886707147354	not_robust	61.0965496674204	NO PLEIOTROPIC SNPS FOR REMOVAL	THERE WERE 14 OUTLITER SNPs IN RADIAL ANALYSIS
ebi-a-GCST004621	Sum basophil neutrophil counts	57	5e-08	0.993044077934132	0.906884660016446	1.08738915123139	0.8801798032	-0.006980227267	0.04630600824	0.5150356769	0.05535013732	0.08502106536	0.8793905588	-0.01658748158	0.1088066304	0.6439701329	0.0419441294	0.09026667421	0.873462566473105	0.920236551815584	0.990239652515347	not_robust	102.423177284384	NO PLEIOTROPIC SNPS FOR REMOVAL	THERE WERE 7 OUTLITER SNPs IN RADIAL ANALYSIS
ebi-a-GCST004623	Neutrophil percentage of granulocytes	53	5e-08	1.0167587942779	0.920505617172738	1.12307673788747	0.7432557244	0.01661991517	0.05074086285	0.760497216	-0.02667503576	0.08750850573	0.7971173794	0.03038238859	0.1175665552	0.7664639007	0.02993935283	0.100278413	0.851644880665777	0.89416095448867	0.989050001078904	not_robust	90.8582947852921	NO PLEIOTROPIC SNPS FOR REMOVAL	THERE WERE 10 OUTLITER SNPs IN RADIAL ANALYSIS
ebi-a-GCST004624	Sum eosinophil basophil counts	63	5e-08	0.951964999869385	0.858377300901888	1.05575643720325	0.3511499588	-0.04922700971	0.05279822541	0.3341061724	-0.07981360116	0.08263337235	0.4762756905	-0.08685943794	0.1211884081	0.3559969262	-0.08668992974	0.09321865705	0.585726509295478	0.729720903890913	0.988279331586212	not_robust	84.2952935875516	NO PLEIOTROPIC SNPS FOR REMOVAL	THERE WERE 8 OUTLITER SNPs IN RADIAL ANALYSIS
ebi-a-GCST004625	Monocyte count	66	5e-08	0.881646217066768	0.819717888981882	0.948253127711506	0.0006991200406	-0.1259644179	0.0371584785	0.0268579933	-0.1371534359	0.06196013419	0.1945478523	-0.09880836512	0.07536964149	0.03321421371	-0.1331966943	0.0612182782	0.873694549303765	0.66760999061295	0.992731611702197	all_significant	137.107305029696	NO PLEIOTROPIC SNPS FOR REMOVAL	THERE WERE 6 OUTLITER SNPs IN RADIAL ANALYSIS
ebi-a-GCST004626	Myeloid white cell count	66	5e-08	1.14144836430598	1.00789673391843	1.29269628973939	0.03716951779	0.132297951	0.06348583323	0.9760135862	0.002938461503	0.09773031847	0.9181333851	0.01797063862	0.174147858	0.7428606117	-0.04897819466	0.148657999	0.333863254976088	0.483100265590033	0.983862330915057	not_robust	61.3625799234576	NO PLEIOTROPIC SNPS FOR REMOVAL	THERE WERE 11 OUTLITER SNPs IN RADIAL ANALYSIS
ebi-a-GCST004628	Immature fraction of reticulocytes	57	5e-08	0.932034892239019	0.853374405665819	1.01794597375255	0.1176742255	-0.07038502697	0.04498564935	0.2080270066	-0.08922231756	0.07086708907	0.09559585256	-0.150576612	0.08879872821	0.2688798188	-0.08455986657	0.07572118413	0.422667010273575	0.299625471934317	0.993006525964471	not_robust	140.545048223264	NO PLEIOTROPIC SNPS FOR REMOVAL	THERE WERE 7 OUTLITER SNPs IN RADIAL ANALYSIS
ebi-a-GCST004629	Neutrophil count	59	5e-08	1.13018013394251	0.995354336533303	1.28326877000105	0.05900513815	0.1223770306	0.06481301974	0.9468754973	-0.006764275187	0.1015184999	0.577249419	0.1029533685	0.1836399005	0.6566584396	-0.06495610391	0.1453693961	0.486257608215039	0.910281900226632	0.98412015141881	not_robust	62.0128684617526	NO PLEIOTROPIC SNPS FOR REMOVAL	THERE WERE 15 OUTLITER SNPs IN RADIAL ANALYSIS
ebi-a-GCST004630	Mean corpuscular hemoglobin	74	5e-08	0.977313148205591	0.910094811653442	1.04949613757301	0.5279085978	-0.02294815813	0.03635629497	0.49257294	-0.04436150465	0.06464596808	0.6901893909	0.02699143651	0.06744377639	0.5428115153	-0.03736422602	0.0611091368	0.559949152835771	0.378841913678254	0.993699153984596	not_robust	156.710712502887	NO PLEIOTROPIC SNPS FOR REMOVAL	THERE WERE 15 OUTLITER SNPs IN RADIAL ANALYSIS
ebi-a-GCST004631	Basophil percentage of white cells	25	5e-08	0.981145354697549	0.803834672681066	1.19756741001706	0.8515277404	-0.01903466047	0.1016974497	0.6098041787	-0.07426568524	0.1455182695	0.833606335	-0.050118991	0.2358789895	0.7243062403	-0.06363719917	0.1783193462	0.432066885996085	0.884595290811861	0.985098493090465	not_robust	64.8350589395007	NO PLEIOTROPIC SNPS FOR REMOVAL	THERE WERE 5 OUTLITER SNPs IN RADIAL ANALYSIS
ebi-a-GCST004632	Lymphocyte percentage of white cells	43	5e-08	0.884592358922055	0.770284283588693	1.01586343916776	0.08237747472	-0.1226283515	0.0705955517	0.6293780682	0.05161323284	0.1069477314	0.4490214254	0.1483702654	0.1941068833	0.2325401951	0.1756748054	0.1450262393	0.58951753716029	0.139571229130094	0.98559638557016	not_robust	67.9017231641444	NO PLEIOTROPIC SNPS FOR REMOVAL	THERE WERE 9 OUTLITER SNPs IN RADIAL ANALYSIS
ebi-a-GCST004633	Neutrophil percentage of white cells	45	5e-08	1.09182816527922	0.953944584132355	1.24964150153569	0.2021420529	0.08785350714	0.06887918585	0.628322297	-0.05252997822	0.1085129293	0.2625411999	-0.1914550226	0.1686392953	0.339984596	-0.1150174755	0.119230417	0.51898836395331	0.0758482326549835	0.985269588701893	not_robust	70.6937811730772	NO PLEIOTROPIC SNPS FOR REMOVAL	THERE WERE 11 OUTLITER SNPs IN RADIAL ANALYSIS
ebi-a-GCST004634	Basophil percentage of granulocytes	19	5e-08	1.01527197486189	0.813389490903073	1.26726149583706	0.8934069611	0.01515653213	0.1131131315	0.6394183175	-0.07539803578	0.1609307693	0.7500054981	-0.08140185137	0.2513604788	0.6218984416	-0.08281823731	0.1650460623	0.41838036417885	0.67062618526106	0.986050119498958	not_robust	68.4891563967807	NO PLEIOTROPIC SNPS FOR REMOVAL	THERE WERE 3 OUTLITER SNPs IN RADIAL ANALYSIS
ebi-a-GCST90001391	IgD+ B cell %B cell	21	5e-05	1.00504761258106	0.967959520262999	1.04355676287003	0.7929676645	0.005034916091	0.01918363601	0.8964930807	0.004478181119	0.0344229992	0.2527435427	-0.04334182464	0.03674477487	0.8983840859	0.004703237836	0.03636464282	0.753545914854178	0.117824897988291	0.947169620492066	not_robust	18.6139298962218	NO PLEIOTROPIC SNPS FOR REMOVAL	THERE WERE 3 OUTLITER SNPs IN RADIAL ANALYSIS
ebi-a-GCST90001392	IgD+ CD38+ B cell Absolute Count	7	5e-06	1.04621335037779	0.958578011335886	1.14186050750667	0.3114500137	0.0451773127	0.0446334916	0.1484154587	0.08819586958	0.06102882379	0.371469594	-0.1351676113	0.1377305957	0.3721734547	0.09383596926	0.09731825284	0.435828136186331	0.224481069069777	0.951895902004501	not_robust	24.3716498619263	NO PLEIOTROPIC SNPS FOR REMOVAL	THERE WERE 1 OUTLITER SNPs IN RADIAL ANALYSIS
ebi-a-GCST90001393	IgD+ CD38dim B cell %B cell	20	5e-05	1.03582147894656	0.986121456069842	1.08802635785166	0.1606439447	0.03519481137	0.0250870218	0.01857584953	0.08572470936	0.03641761665	0.03287665298	0.1445228502	0.06253266348	0.08461212146	0.09659883244	0.05308757019	0.549342894359665	0.0703929102224878	0.949474477254784	not_robust	18.7925449724011	NO PLEIOTROPIC SNPS FOR REMOVAL	THERE WERE 2 OUTLITER SNPs IN RADIAL ANALYSIS
ebi-a-GCST90001394	IgD+ CD38dim B cell Absolute Count	18	5e-05	0.993280774354001	0.938268084778483	1.05151897704611	0.8166019706	-0.006741901275	0.02907023718	0.6103453397	-0.02193664303	0.04304842916	0.07481338783	-0.1808315989	0.09488799769	0.5484425129	-0.03577776126	0.05843175126	0.502739337286016	0.0713091579305658	0.949160994337496	not_robust	18.950144727637	NO PLEIOTROPIC SNPS FOR REMOVAL	THERE WERE 2 OUTLITER SNPs IN RADIAL ANALYSIS
ebi-a-GCST90001395	IgD+ CD38- B cell %B cell	20	5e-05	0.990875061278062	0.945535355433754	1.03838886766153	0.701271147	-0.009166825982	0.02389651644	0.6592923707	0.01740230782	0.0394708283	0.01449885326	-0.1960745602	0.07248769959	0.7306620548	0.02590117803	0.07413915951	0.767295983235127	0.012146144067136	0.947299151452396	not_robust	18.4808780810132	NO PLEIOTROPIC SNPS FOR REMOVAL	THERE WERE 1 OUTLITER SNPs IN RADIAL ANALYSIS
ebi-a-GCST90001396	IgD+ CD38- B cell Absolute Count	18	5e-05	1.01677021191347	0.983365014848714	1.05131019328932	0.3291721205	0.01663114455	0.01704390046	0.3211576232	0.03537562072	0.03565796758	0.6696386231	0.02267353268	0.0521678952	0.308969234	0.04114063967	0.03922777006	0.976644065677209	0.895755718817229	0.947255218546478	not_robust	19.330525673614	NO PLEIOTROPIC SNPS FOR REMOVAL	NA
ebi-a-GCST90001397	Unswitched memory B cell %B cell	6	5e-06	1.03747273503456	1.01525401196491	1.06017771242976	0.0008665607343	0.03678769329	0.01104533368	0.3397837975	0.03951447251	0.04139407273	0.5397202058	0.04101986477	0.06125057389	0.4415390779	0.03903315201	0.046720462	0.992141857007054	0.936992793545354	0.650541162618768	not_robust	22.1923093625	NO PLEIOTROPIC SNPS FOR REMOVAL	NA
ebi-a-GCST90001398	Unswitched memory B cell Absolute Count	18	5e-05	0.995093602990098	0.959504459325817	1.03200278965621	0.7912432345	-0.004918472891	0.0185815526	0.4778634777	-0.02558884213	0.03605366953	0.5319018896	-0.02257792016	0.03533642532	0.6265427246	-0.01668362081	0.03366549686	0.880674542493185	0.51111774709295	0.951142938753624	not_robust	19.3302458668741	NO PLEIOTROPIC SNPS FOR REMOVAL	THERE WERE 3 OUTLITER SNPs IN RADIAL ANALYSIS
ebi-a-GCST90001399	IgD- CD27- B cell %B cell	18	5e-05	0.970573094221347	0.92450031359223	1.01894192719754	0.2286860782	-0.02986856316	0.02481292132	0.6084849137	-0.01899916777	0.03709055613	0.5446505735	0.03305613523	0.05340527374	0.9611437483	0.001963615813	0.03971598697	0.499903135638219	0.199587664594612	0.968160065569581	not_robust	30.2497402619732	NO PLEIOTROPIC SNPS FOR REMOVAL	THERE WERE 1 OUTLITER SNPs IN RADIAL ANALYSIS
ebi-a-GCST90001400	IgD+ B cell Absolute Count	16	5e-05	0.979814019333277	0.924273000504978	1.03869258536982	0.4933879729	-0.02039250152	0.02977310937	0.6411116412	-0.02158182378	0.04629851019	0.7685473964	-0.03117290699	0.1038920792	0.6588116766	-0.02806951718	0.06231111846	0.539217270777453	0.914964147651463	0.951382611937056	not_robust	19.409153916811	NO PLEIOTROPIC SNPS FOR REMOVAL	NA
ebi-a-GCST90001554	Effector Memory CD8+ T cell Absolute Count	23	5e-05	0.99599	0.96446	1.02855	0.806589	-0.0040183	0.0164127	0.553617	0.0198372	0.0334891	0.839234	0.0120699	0.0587617	0.446887	0.0373543	0.048231	0.984338	0.766985	0.944341	not_robust	18.6184	REMOVED 1 PLEIOTROPIC SNP	THERE WERE 1 OUTLITER SNPs IN RADIAL ANALYSIS
ebi-a-GCST90001781	CD25 on IgD+ CD38- naive B cell	27	5e-05	0.995734	0.96876	1.02346	0.760303	-0.00427482	0.014012	0.404155	-0.0193766	0.0232271	0.30664	-0.0351066	0.0336387	0.411374	-0.0234028	0.0280302	0.728262	0.311667	0.949822	not_robust	19.3178	NO PLEIOTROPIC SNPS FOR REMOVAL	NA
ebi-a-GCST90001401	IgD- CD27- B cell Absolute Count	18	5e-05	1.01109116030578	0.977541691836692	1.0457920546874	0.5217380013	0.01103010443	0.01721655151	0.4974369075	0.02247868529	0.03312859848	0.5634206207	0.02605279424	0.0441560895	0.5404934322	0.02302520039	0.03686085009	0.945279008889134	0.691217685311226	0.961429161172267	not_robust	24.8514148075142	NO PLEIOTROPIC SNPS FOR REMOVAL	THERE WERE 4 OUTLITER SNPs IN RADIAL ANALYSIS
ebi-a-GCST90001402	Switched memory B cell %B cell	19	5e-05	0.95561793256639	0.917390438691038	0.995438359206635	0.02929422032	-0.04539709794	0.02082909241	0.08701716408	-0.07198037212	0.04206066477	0.7276020629	0.06264355126	0.1768984976	0.2657934156	-0.08350461687	0.07270705684	0.97306690918692	0.543420032561806	0.932248942712753	not_robust	18.101524080473	NO PLEIOTROPIC SNPS FOR REMOVAL	THERE WERE 1 OUTLITER SNPs IN RADIAL ANALYSIS
ebi-a-GCST90001403	Switched memory B cell Absolute Count	13	5e-05	0.993489713528528	0.934097288965724	1.05665846860542	0.8354808948	-0.006531570815	0.03145056714	0.8565829735	0.008854640541	0.04899494676	0.5820050428	-0.1193774403	0.2104887297	0.7972721466	0.02355937314	0.08969731308	0.694425784075127	0.597172304819649	0.945486420282762	not_robust	19.1861459063245	NO PLEIOTROPIC SNPS FOR REMOVAL	THERE WERE 1 OUTLITER SNPs IN RADIAL ANALYSIS
ebi-a-GCST90001404	Plasma Blast-Plasma Cell %B cell	20	5e-05	1.05718140582674	1.01861458566934	1.09720844424331	0.003360034727	0.05560631546	0.01896064325	0.2153963017	0.04810509989	0.03883004542	0.2203636168	0.1856611503	0.1462250189	0.5383133203	0.04322182626	0.06896724454	0.988428465419665	0.375788113546536	0.948243189464242	all_significant	18.4011193447981	NO PLEIOTROPIC SNPS FOR REMOVAL	THERE WERE 1 OUTLITER SNPs IN RADIAL ANALYSIS
ebi-a-GCST90001406	Memory B cell %B cell	30	5e-05	0.995787227795073	0.956716677035879	1.03645334804027	0.8362239426	-0.004221670931	0.02042158861	0.9561872108	-0.00186153191	0.03388373051	0.5848936647	0.06200530681	0.1121979014	0.8401511415	-0.01373732711	0.06749914997	0.832137872264673	0.550849064149154	0.942639363701202	not_robust	18.8439896398102	NO PLEIOTROPIC SNPS FOR REMOVAL	THERE WERE 1 OUTLITER SNPs IN RADIAL ANALYSIS
ebi-a-GCST90001407	Memory B cell Absolute Count	16	5e-05	1.04198210097722	0.983121117489343	1.10436718268202	0.1656849426	0.04112476562	0.02966720406	0.1246452228	0.06949614171	0.04525771534	0.2574197158	0.118876961	0.1006893179	0.3504752465	0.06745475919	0.06999541222	0.72055710820738	0.425803527529779	0.950485212092036	not_robust	19.6774894369306	NO PLEIOTROPIC SNPS FOR REMOVAL	THERE WERE 2 OUTLITER SNPs IN RADIAL ANALYSIS
ebi-a-GCST90001408	Naive-mature B cell %B cell	7	5e-06	1.02371288290524	0.92454079163932	1.13352279975441	0.6521277089	0.02343609951	0.05198683965	0.9020872776	-0.007095637497	0.05767637294	0.03657405409	-0.4973468426	0.1755958077	0.8351162969	-0.0175976147	0.08095342898	0.120834678241592	0.0285465843980707	0.955686753046364	not_robust	22.5666235328747	NO PLEIOTROPIC SNPS FOR REMOVAL	NA
ebi-a-GCST90001409	Naive-mature B cell Absolute Count	16	5e-05	1.04598097968107	0.994748239483652	1.09985237111099	0.07934556695	0.04495518162	0.0256228475	0.1414670798	0.06109781388	0.04155325489	0.3712404865	-0.09163601174	0.09919491685	0.7831145275	-0.01660444077	0.05924888762	0.783204520658244	0.169833206779181	0.950683193121814	not_robust	19.007033048602	NO PLEIOTROPIC SNPS FOR REMOVAL	THERE WERE 2 OUTLITER SNPs IN RADIAL ANALYSIS
ebi-a-GCST90001410	IgD- CD38+ B cell %B cell	18	5e-05	1.00260288752032	0.953903602024076	1.05378839951032	0.9184979428	0.002599505875	0.02540416562	0.8755756559	-0.006791081591	0.0433712482	0.8798879567	-0.01139928968	0.07424043419	0.8934873014	-0.00786900643	0.05789781304	0.76190731069437	0.839792625025139	0.949902550417224	not_robust	19.0563611199307	NO PLEIOTROPIC SNPS FOR REMOVAL	THERE WERE 2 OUTLITER SNPs IN RADIAL ANALYSIS
ebi-a-GCST90001411	IgD+ CD24+ B cell %B cell	23	5e-05	0.985886138177699	0.953030512166219	1.01987445841756	0.4110866962	-0.01421440957	0.01729283128	0.5772015725	-0.01869661521	0.03353791344	0.8216692689	0.01080410603	0.04733709603	0.6936493238	-0.01761109812	0.04412430969	0.955570799672168	0.550085499852043	0.938273247351983	not_robust	17.940620804427	NO PLEIOTROPIC SNPS FOR REMOVAL	THERE WERE 2 OUTLITER SNPs IN RADIAL ANALYSIS
ebi-a-GCST90001412	IgD+ CD24+ B cell Absolute Count	6	5e-06	1.05860605601649	0.962124664188966	1.1647625547355	0.2427694577	0.0569530012	0.04875727008	0.6445836564	0.0258893703	0.05612267839	0.4424241433	-0.1792860311	0.2105316311	0.8358817689	0.01496944918	0.06859679971	0.326415283361432	0.313681882626283	0.96860286390935	not_robust	27.8421379258708	NO PLEIOTROPIC SNPS FOR REMOVAL	NA
ebi-a-GCST90001413	IgD- CD24- B cell %B cell	22	5e-05	0.958989090738649	0.917888664295269	1.00192987660636	0.06096757522	-0.04187557983	0.02234877378	0.6174974879	-0.01770083818	0.03544419619	0.7372717768	-0.02036428638	0.0598641929	0.7369825595	-0.0191376622	0.0562312581	0.688920843505419	0.697690605974801	0.90712066317469	not_robust	18.9225765780518	NO PLEIOTROPIC SNPS FOR REMOVAL	NA
ebi-a-GCST90001415	IgD+ CD24- B cell %B cell	20	5e-05	0.970549581960935	0.91318180347437	1.03152131093793	0.336234244	-0.02989278859	0.03108546023	0.6150140961	-0.02033974798	0.04044257244	0.2221711152	-0.1259813257	0.09962758276	0.8313843407	-0.0190341677	0.08817139086	0.281278011584497	0.323523352077089	0.947928208565664	not_robust	18.2718863163096	NO PLEIOTROPIC SNPS FOR REMOVAL	THERE WERE 1 OUTLITER SNPs IN RADIAL ANALYSIS
ebi-a-GCST90001416	IgD+ CD24- B cell Absolute Count	18	5e-05	0.985568679301683	0.934871792036959	1.03901479314509	0.5895315504	-0.01453646501	0.02694357903	0.1762786232	-0.0570635789	0.04219735346	0.331235033	-0.08616168333	0.08598558416	0.226846339	-0.07307919627	0.05828134247	0.577867390714436	0.390458553718911	0.948810121002216	not_robust	18.5524025466882	NO PLEIOTROPIC SNPS FOR REMOVAL	THERE WERE 2 OUTLITER SNPs IN RADIAL ANALYSIS
ebi-a-GCST90001417	CD24+ CD27+ B cell %B cell	19	5e-05	1.00433527308977	0.958290711904022	1.05259221261589	0.8566278152	0.004325902865	0.02394387388	0.3548599007	0.03596163645	0.03886888052	0.7357207268	0.02156967557	0.06286486049	0.4584540412	0.03597953822	0.04748712758	0.668340118568381	0.766297452624685	0.946529360514198	not_robust	18.8233340638897	NO PLEIOTROPIC SNPS FOR REMOVAL	THERE WERE 2 OUTLITER SNPs IN RADIAL ANALYSIS
ebi-a-GCST90001418	CD24+ CD27+ B cell Absolute Count	16	5e-05	1.04735728639559	0.997515908054605	1.09968901398803	0.06288305129	0.04627012143	0.02487617543	0.3620902036	0.04173419344	0.04579183229	0.3158951828	0.1243951267	0.1195919145	0.6458357479	0.03276133264	0.06985830545	0.926378363249449	0.506525800596018	0.952809681197816	not_robust	20.3566370592636	NO PLEIOTROPIC SNPS FOR REMOVAL	THERE WERE 3 OUTLITER SNPs IN RADIAL ANALYSIS
ebi-a-GCST90001419	CD20- B cell %B cell	22	5e-05	0.972272319634931	0.935996183952467	1.009954399105	0.1472173111	-0.02811934953	0.01940027039	0.6100454192	-0.01965592157	0.03854037089	0.4290439507	0.03622603657	0.04487833033	0.7018354569	-0.01541227299	0.03971031345	0.851244280314251	0.108365530625996	0.938580091319778	not_robust	18.7464024885259	NO PLEIOTROPIC SNPS FOR REMOVAL	THERE WERE 3 OUTLITER SNPs IN RADIAL ANALYSIS
ebi-a-GCST90001421	CD20- B cell Absolute Count	28	5e-05	1.01831691365896	0.977146784047663	1.0612216645164	0.3886617074	0.01815117976	0.02105590736	0.942641347	-0.002358628121	0.03278128737	0.8192493142	0.008429863653	0.03651890233	0.7608777247	-0.009721018623	0.03162064213	0.394739927870631	0.745078255189234	0.942002833996076	not_robust	18.9092286783957	NO PLEIOTROPIC SNPS FOR REMOVAL	THERE WERE 3 OUTLITER SNPs IN RADIAL ANALYSIS
ebi-a-GCST90001422	CD20- CD38- B cell %B cell	16	5e-05	1.02769471876788	0.970970447998327	1.08773283178769	0.3456584115	0.02731815675	0.02896806251	0.134326408	0.06624004508	0.04424093301	0.7192906879	0.03236228603	0.08824121154	0.3241057109	0.07290395181	0.07150607792	0.668071716911568	0.951912514773429	0.949693250500397	not_robust	19.0074114566438	NO PLEIOTROPIC SNPS FOR REMOVAL	THERE WERE 4 OUTLITER SNPs IN RADIAL ANALYSIS
ebi-a-GCST90001423	CD20- CD38- B cell Absolute Count	22	5e-05	0.990721060799871	0.957299765269967	1.02530916220963	0.5944177575	-0.009322256725	0.01750839056	0.9591799294	0.001517833105	0.02965519236	0.4504075426	0.02645673642	0.03436769112	0.9324107432	0.002650171176	0.0308751984	0.893837115890086	0.191627698489092	0.934990578368832	not_robust	18.3657966278407	NO PLEIOTROPIC SNPS FOR REMOVAL	THERE WERE 1 OUTLITER SNPs IN RADIAL ANALYSIS
ebi-a-GCST90001424	IgD+ B cell %Lymphocyte	20	5e-05	0.967412145468783	0.922354706035766	1.0146706609466	0.1733577417	-0.03313066392	0.02433405703	0.1015215799	-0.06496165854	0.03967072442	0.4884792894	0.06515355533	0.09212492365	0.254620901	-0.0876088645	0.07457867629	0.781374326201648	0.276980754472386	0.936070374649102	not_robust	19.8584439519821	NO PLEIOTROPIC SNPS FOR REMOVAL	THERE WERE 2 OUTLITER SNPs IN RADIAL ANALYSIS
ebi-a-GCST90001425	IgD- CD38+ B cell %lymphocyte	18	5e-05	0.973074788712062	0.917001601828466	1.0325767616316	0.3674002745	-0.02729433571	0.03028149194	0.9081024068	-0.005192086642	0.04497946051	0.5261392424	-0.04197244625	0.06476654878	0.714776099	0.01929265817	0.0519167443	0.424074009411713	0.799326019839323	0.949059683540444	not_robust	19.0338369258751	NO PLEIOTROPIC SNPS FOR REMOVAL	THERE WERE 1 OUTLITER SNPs IN RADIAL ANALYSIS
ebi-a-GCST90001426	IgD- CD38dim B cell %lymphocyte	18	5e-05	1.04753092185888	0.994245485611054	1.10367212939982	0.08127508089	0.04643589205	0.0266362385	0.5414015013	0.02680348699	0.04389013494	0.4545867411	-0.08007964988	0.1044854035	0.8875482285	0.01163350866	0.08104480152	0.73883990453265	0.223634439802548	0.951878780462105	not_robust	19.9378926883096	REMOVED 1 PLEIOTROPIC SNP	THERE WERE 4 OUTLITER SNPs IN RADIAL ANALYSIS
ebi-a-GCST90001427	IgD- CD38- B cell %lymphocyte	21	5e-05	1.02157273674865	0.985555374958136	1.05890636181904	0.2438245595	0.02134333856	0.0183129096	0.6071770239	0.01779069075	0.03460501967	0.705264472	0.01757476397	0.04577128103	0.4040466265	0.03657546372	0.04290528121	0.92386352169618	0.924131571760521	0.941693372529422	not_robust	18.7683989924751	NO PLEIOTROPIC SNPS FOR REMOVAL	THERE WERE 5 OUTLITER SNPs IN RADIAL ANALYSIS
ebi-a-GCST90001428	IgD- CD38dim B cell %B cell	17	5e-05	0.985455616102074	0.929998137446162	1.04422012497131	0.6200495251	-0.01465119034	0.02955178839	0.3842486563	0.03564222783	0.04096361926	0.2591673074	0.07589530727	0.06471325551	0.3593831909	0.05174576049	0.05483602673	0.261016588740293	0.140522501340388	0.933454552645057	not_robust	19.437011588887	NO PLEIOTROPIC SNPS FOR REMOVAL	THERE WERE 1 OUTLITER SNPs IN RADIAL ANALYSIS
ebi-a-GCST90001429	IgD+ CD38+ B cell %lymphocyte	27	5e-05	0.997181668668027	0.955709995046477	1.04045294648111	0.8963889464	-0.002822310306	0.02167268067	0.7168935265	-0.01233560688	0.03401859675	0.4913304983	-0.05652575684	0.0809280364	0.7636130932	-0.02019679556	0.0664558386	0.778115402369914	0.492614044494266	0.944643595774263	not_robust	19.166642660231	NO PLEIOTROPIC SNPS FOR REMOVAL	NA
ebi-a-GCST90001430	IgD+ CD38dim B cell %lymphocyte	7	5e-06	1.03019724169413	0.927407762284923	1.14437941966259	0.5790686172	0.0297502807	0.05362868256	0.9272380135	-0.006188745835	0.06776959181	0.6616005153	0.1333192331	0.2868198343	0.9487069621	-0.007110424208	0.1060188556	0.273000883977039	0.727446717836989	0.95611736151818	not_robust	23.440623150986	NO PLEIOTROPIC SNPS FOR REMOVAL	NA
ebi-a-GCST90001432	Unswitched memory B cell %lymphocyte	6	5e-06	1.03005439791324	0.940527031395243	1.12810374103382	0.5232757138	0.02961161435	0.04639107321	0.7043466906	0.02456997735	0.06474993728	0.7574137602	-0.05410022578	0.1635545484	0.8806654913	0.01454031557	0.09204745397	0.561887971960583	0.617636930419316	0.968968672581994	not_robust	26.9478783684789	NO PLEIOTROPIC SNPS FOR REMOVAL	NA
ebi-a-GCST90001433	IgD- CD27- B cell %lymphocyte	15	5e-05	1.03741482270127	0.983884919837443	1.09385710936409	0.1741640651	0.03673187115	0.02702969965	0.6558868892	0.0164261429	0.03686305549	0.5198163007	0.0386704287	0.05845464625	0.4955240505	0.02786715317	0.03982227812	0.443148096112281	0.970422113498453	0.965642867195522	not_robust	27.914820859969	NO PLEIOTROPIC SNPS FOR REMOVAL	NA
ebi-a-GCST90001434	Switched memory B cell %lymphocyte	19	5e-05	1.05498147597958	1.01086044863542	1.10102825386282	0.01406584322	0.05352320846	0.02179658722	0.03827198065	0.07914379302	0.03819810394	0.3651268607	0.1084557178	0.1165534808	0.1691447483	0.1008991048	0.07043658952	0.934374852957237	0.632473089560378	0.950492439478565	not_robust	19.6060028203872	NO PLEIOTROPIC SNPS FOR REMOVAL	THERE WERE 1 OUTLITER SNPs IN RADIAL ANALYSIS
ebi-a-GCST90001435	Plasma Blast-Plasma Cell %lymphocyte	25	5e-05	1.02633851473989	0.994470443683779	1.05922780664706	0.1062134664	0.02599762873	0.01609312736	0.4727741659	0.02491658335	0.03470408547	0.2775971789	0.04223143997	0.03797550706	0.3926711969	0.02697579856	0.0309901857	0.927897207994119	0.616203232884142	0.947801867297012	not_robust	18.3902530403305	NO PLEIOTROPIC SNPS FOR REMOVAL	THERE WERE 2 OUTLITER SNPs IN RADIAL ANALYSIS
ebi-a-GCST90001436	Memory B cell %lymphocyte	6	5e-06	0.981719840252319	0.882035166017824	1.09267054407393	0.7355770628	-0.01844930639	0.05462961562	0.923793985	-0.005831033302	0.06095852283	0.1416111239	0.3314438617	0.1813483962	0.9124303637	-0.009498392155	0.08212981101	0.270030193549003	0.115882578011365	0.956645689608534	not_robust	30.0071927458942	NO PLEIOTROPIC SNPS FOR REMOVAL	NA
ebi-a-GCST90001437	Naive-mature B cell %lymphocyte	24	5e-05	1.01061506076662	0.965138396437773	1.05823455456542	0.653077429	0.01055911656	0.02349126964	0.9694866369	-0.001533808848	0.04009731775	0.7265696619	-0.01618322426	0.04569096206	0.7370756306	-0.01299314049	0.03823533263	0.390272856172228	0.500314936151121	0.949266502304463	not_robust	18.8793535937466	NO PLEIOTROPIC SNPS FOR REMOVAL	THERE WERE 1 OUTLITER SNPs IN RADIAL ANALYSIS
ebi-a-GCST90001438	IgD- CD38dim B cell Absolute Count	19	5e-05	1.00613923445466	0.959522614822082	1.05502063575303	0.8003687366	0.006120466131	0.02420401049	0.5610435986	0.023828486	0.04099227509	0.7646939268	-0.01708745188	0.05617825445	0.7743822044	0.01546457905	0.05314394052	0.676693940615052	0.644632216878915	0.947308005008251	not_robust	18.0195516956215	NO PLEIOTROPIC SNPS FOR REMOVAL	THERE WERE 2 OUTLITER SNPs IN RADIAL ANALYSIS
ebi-a-GCST90001439	IgD+ CD24+ B cell %lymphocyte	21	5e-05	0.989126573925623	0.947955726590009	1.03208552024391	0.6142395967	-0.01093297382	0.02169107444	0.7571056785	-0.01171666612	0.03788322372	0.9733196113	0.002612266566	0.07708433623	0.8216527922	-0.01254497617	0.05492497555	0.878005359725194	0.853236082431266	0.956127022058626	not_robust	22.3690317276597	NO PLEIOTROPIC SNPS FOR REMOVAL	THERE WERE 2 OUTLITER SNPs IN RADIAL ANALYSIS
ebi-a-GCST90001441	IgD+ CD24- B cell %lymphocyte	21	5e-05	0.971876802212338	0.933614911688577	1.01170676137781	0.1639093251	-0.02852622925	0.02049234523	0.4066737866	-0.03140619531	0.03784967725	0.5173959321	0.06435882623	0.09756526774	0.2519818854	-0.09920898612	0.08410039239	0.957377257825493	0.332437058838973	0.947718517654913	not_robust	18.6141911735328	NO PLEIOTROPIC SNPS FOR REMOVAL	THERE WERE 2 OUTLITER SNPs IN RADIAL ANALYSIS
ebi-a-GCST90001442	CD24+ CD27+ B cell %lymphocyte	8	5e-06	1.01751450323744	0.933850409928435	1.10867410164533	0.6916432638	0.01736289203	0.0437764828	0.9790945895	0.001459859374	0.0557112222	0.06571253011	0.2221718528	0.09887532741	0.8833518839	-0.01294984902	0.08510557574	0.304211463191837	0.0639840569068928	0.96991399249497	not_robust	29.3818843905645	NO PLEIOTROPIC SNPS FOR REMOVAL	NA
ebi-a-GCST90001443	CD20- B cell %lymphocyte	15	5e-05	1.02436886694714	0.976617935935469	1.07445454047026	0.3228788838	0.02407668338	0.02435532919	0.9841957697	-0.00067552458	0.03410196992	0.9063343706	-0.004448174277	0.03707467954	0.9664305326	-0.001457475651	0.03401777306	0.387538490102892	0.326613665880051	0.930515393390888	not_robust	19.7770918719827	NO PLEIOTROPIC SNPS FOR REMOVAL	THERE WERE 1 OUTLITER SNPs IN RADIAL ANALYSIS
ebi-a-GCST90001444	CD20- CD38- B cell %lymphocyte	23	5e-05	0.984012586764412	0.94437753569757	1.02531110102652	0.4422850946	-0.01611659058	0.0209758522	0.3716269738	-0.03493897082	0.03910655907	0.2681542124	0.1087337773	0.09559264183	0.5697945432	-0.03938259413	0.0682535652	0.956626786432538	0.185886196763637	0.945518669244831	not_robust	18.6975044838758	NO PLEIOTROPIC SNPS FOR REMOVAL	THERE WERE 1 OUTLITER SNPs IN RADIAL ANALYSIS
ebi-a-GCST90001445	IgD- CD38- B cell %B cell	17	5e-05	1.04570815719116	0.989227394991122	1.10541373556071	0.1146407933	0.04469431829	0.02832926935	0.1188980388	0.07000363699	0.04489094218	0.9955557643	0.0007527984159	0.1329187635	0.2804321005	0.09448244859	0.08457573652	0.661829821802226	0.738480131470984	0.94989333488704	not_robust	18.77711328737	NO PLEIOTROPIC SNPS FOR REMOVAL	THERE WERE 3 OUTLITER SNPs IN RADIAL ANALYSIS
ebi-a-GCST90001446	IgD- CD38- B cell Absolute Count	16	5e-05	1.03106712163002	0.969622167100597	1.09640584278857	0.3290937673	0.03059430634	0.03134852457	0.4115749735	0.03864207275	0.04705990523	0.2531668935	-0.1553448707	0.1303491833	0.180708564	0.1170300524	0.0833597204	0.532518475685015	0.162834021211638	0.947688743670621	not_robust	18.0822366787129	NO PLEIOTROPIC SNPS FOR REMOVAL	THERE WERE 2 OUTLITER SNPs IN RADIAL ANALYSIS
ebi-a-GCST90001447	IgD+ CD38+ B cell %B cell	25	5e-05	1.00088535163748	0.973468357974065	1.02907452401157	0.9502051131	0.0008849599449	0.01417087653	0.8767188867	0.00548854655	0.0353803198	0.4367295571	-0.06356015729	0.08030168528	0.9364520853	0.004636072757	0.05754097503	0.999692707355739	0.404741566983882	0.944934538251263	not_robust	18.7855475053414	NO PLEIOTROPIC SNPS FOR REMOVAL	NA
ebi-a-GCST90001448	CD11c+ monocyte Absolute Count	21	5e-05	1.03864897026865	0.991802794012991	1.08770784872985	0.10730144	0.03792080158	0.02354683133	0.1925672065	0.04918163802	0.03774428453	0.2178956694	0.07466884823	0.05859231848	0.1259536328	0.07595489921	0.04756201634	0.615677752989558	0.495938335717849	0.942624050438902	not_robust	18.6658154252022	NO PLEIOTROPIC SNPS FOR REMOVAL	NA
ebi-a-GCST90001449	CD11c+ monocyte %monocyte	22	5e-05	0.966356863098727	0.92299338041221	1.0117576211012	0.1440205875	-0.03422208949	0.0234240443	0.5959258353	-0.02019591165	0.03808620444	0.7281142697	-0.0196514289	0.05574090402	0.7525260958	-0.01346957478	0.04216218281	0.424852709483101	0.77518635648764	0.940202663513492	not_robust	18.2501112324882	NO PLEIOTROPIC SNPS FOR REMOVAL	THERE WERE 1 OUTLITER SNPs IN RADIAL ANALYSIS
ebi-a-GCST90001451	CD62L- monocyte %monocyte	10	5e-06	1.01047512865758	0.976156677983376	1.04600010291887	0.5544477583	0.01042064465	0.01762898948	0.9400572443	0.002660484918	0.03537977036	0.7370306523	0.02827554169	0.08131973278	0.9901854367	-0.0005296146782	0.04187713493	0.9193998383864	0.821894238560483	0.973377987278454	not_robust	34.9336860832131	NO PLEIOTROPIC SNPS FOR REMOVAL	NA
ebi-a-GCST90001452	CD11c+ CD62L- monocyte Absolute Count	24	5e-05	1.01651466565193	0.982611999600943	1.05158706173454	0.3439176386	0.01637978158	0.01730649429	0.6205050212	0.01589917701	0.03211080965	0.2593702798	0.06493306982	0.0560842416	0.9064240369	-0.006481319885	0.05453237613	0.944844146232987	0.353867876951366	0.947817890593686	not_robust	18.3629516746195	NO PLEIOTROPIC SNPS FOR REMOVAL	THERE WERE 1 OUTLITER SNPs IN RADIAL ANALYSIS
ebi-a-GCST90001453	CD11c+ CD62L- monocyte %monocyte	13	5e-05	0.977879127679006	0.916681256548744	1.04316258407036	0.4975063637	-0.02236920792	0.03297257804	0.6630289418	-0.01896876374	0.04353278878	0.94983779	0.004601160134	0.07149026904	0.8675555837	-0.007540507188	0.0442588199	0.141461857684121	0.675897481494104	0.948735663007932	not_robust	19.1449546538176	REMOVED 1 PLEIOTROPIC SNP	NA
ebi-a-GCST90001454	CD62L- HLA DR++ monocyte Absolute Count	21	5e-05	1.0032121817215	0.967717834229091	1.04000840529735	0.8614727783	0.003207033687	0.01837844972	0.6977795394	0.01251551392	0.03222993159	0.2697311714	0.0593079635	0.05216810021	0.5422934279	0.02412338181	0.03891212022	0.856342535476003	0.248442909954458	0.935860894277443	not_robust	18.0443484620452	REMOVED 1 PLEIOTROPIC SNP	THERE WERE 2 OUTLITER SNPs IN RADIAL ANALYSIS
ebi-a-GCST90001456	CD11c+ HLA DR++ monocyte Absolute Count	23	5e-05	1.02079850059345	0.98032308935085	1.06294505365965	0.3186439001	0.02058516475	0.02064196091	0.7432798559	0.01195795605	0.03651138532	0.8617547891	0.01216767601	0.06902062451	0.7466331846	0.01566338043	0.04787559587	0.782978514276063	0.897899300670326	0.94783776392097	not_robust	18.3834980604149	NO PLEIOTROPIC SNPS FOR REMOVAL	THERE WERE 1 OUTLITER SNPs IN RADIAL ANALYSIS
ebi-a-GCST90001457	CD11c+ HLA DR++ monocyte %monocyte	14	5e-05	0.993442805756449	0.935000257077143	1.05553832829355	0.831580418	-0.006578787086	0.03093351411	0.3652024384	-0.04008285914	0.04426616916	0.2250433564	0.1755145219	0.1372173195	0.4028947792	-0.06246578259	0.07224251005	0.555272772556242	0.196902359786603	0.949021301564172	not_robust	18.2067188113427	NO PLEIOTROPIC SNPS FOR REMOVAL	THERE WERE 5 OUTLITER SNPs IN RADIAL ANALYSIS
ebi-a-GCST90001458	Myeloid Dendritic Cell Absolute Count	17	5e-05	1.01785862454136	0.979803387265743	1.05739191455994	0.3625591405	0.01770103279	0.019441013	0.7772890852	0.01059513691	0.0374580275	0.8656684755	-0.01003946759	0.05833908125	0.6550536891	0.02800398798	0.06151485905	0.965877515213241	0.593060784738364	0.949759512101334	not_robust	18.7332702596627	NO PLEIOTROPIC SNPS FOR REMOVAL	THERE WERE 6 OUTLITER SNPs IN RADIAL ANALYSIS
ebi-a-GCST90001459	Myeloid Dendritic Cell %Dendritic Cell	15	5e-05	1.01253087481924	0.970556189469319	1.05632088444336	0.5642856342	0.01245301318	0.02160152744	0.7897857064	0.007491969763	0.02810308265	0.9711321776	0.001154728729	0.0313008619	0.9450700727	-0.001919853008	0.02736962824	0.368962575194993	0.617309765793471	0.948570699767181	not_robust	19.6973700083898	NO PLEIOTROPIC SNPS FOR REMOVAL	THERE WERE 2 OUTLITER SNPs IN RADIAL ANALYSIS
ebi-a-GCST90001460	Plasmacytoid Dendritic Cell Absolute Count	24	5e-05	1.03293362169987	0.993277954453367	1.07417250333033	0.1047365187	0.03240293028	0.01997330129	0.08724041835	0.05406511754	0.03161448256	0.07036705486	0.09023628978	0.04744685155	0.1128242936	0.06470940471	0.03925119309	0.676999827714033	0.184096957181219	0.952472858743812	not_robust	21.8440305534028	NO PLEIOTROPIC SNPS FOR REMOVAL	THERE WERE 5 OUTLITER SNPs IN RADIAL ANALYSIS
ebi-a-GCST90001461	Dendritic Cell Absolute Count	23	5e-05	1.07438320833893	1.0318760874315	1.11864136830023	0.0004948498827	0.07174673723	0.02059599372	0.1860241838	0.04514243415	0.03413590887	0.4014000296	0.05824429501	0.06800422253	0.7178274073	0.02227336068	0.06084857918	0.859824261353049	0.833099237291991	0.948898529486307	all_significant	18.7162705039649	NO PLEIOTROPIC SNPS FOR REMOVAL	THERE WERE 2 OUTLITER SNPs IN RADIAL ANALYSIS
ebi-a-GCST90001463	CD62L- Dendritic Cell %Dendritic Cell	13	5e-05	0.957447977141942	0.920459622327668	0.995922696331882	0.03052165085	-0.04348389137	0.02010114941	0.1299141453	-0.05688896811	0.03756434593	0.2564952557	-0.05273746506	0.04406083889	0.135187934	-0.06492113424	0.0405309268	0.858540552739037	0.79815227152605	0.947038018348073	not_robust	18.7830869196914	NO PLEIOTROPIC SNPS FOR REMOVAL	THERE WERE 2 OUTLITER SNPs IN RADIAL ANALYSIS
ebi-a-GCST90001466	CD86+ plasmacytoid Dendritic Cell Absolute Count	22	5e-05	0.993571392552216	0.94647775159023	1.04300825924278	0.7946168107	-0.006449359932	0.02477472176	0.9001506406	0.004697802	0.03744132135	0.8897022399	0.008106688296	0.05771563951	0.5291873561	0.03990588655	0.06236721495	0.500820484640062	0.781826750977456	0.948385239207483	not_robust	18.9045499003585	NO PLEIOTROPIC SNPS FOR REMOVAL	NA
ebi-a-GCST90001467	CD86+ plasmacytoid Dendritic Cell %Dendritic Cell	19	5e-05	0.978917725225527	0.930459275287201	1.02989989805296	0.4107328832	-0.02130767959	0.02590269936	0.2581140999	-0.04664382369	0.04124633587	0.2513790763	-0.110124779	0.09274084307	0.3025358788	-0.06948892995	0.06546819869	0.720450712710689	0.327057311088686	0.94894105463104	not_robust	18.8192123192359	NO PLEIOTROPIC SNPS FOR REMOVAL	THERE WERE 1 OUTLITER SNPs IN RADIAL ANALYSIS
ebi-a-GCST90001470	CD62L- plasmacytoid Dendritic Cell Absolute Count	7	5e-06	1.00545771797459	0.941115846257023	1.0741984917748	0.8718456425	0.0054428786	0.03374077339	0.3973882569	0.03466814785	0.04096461906	0.2947369929	0.0779506167	0.06662546558	0.5254287948	0.02982336061	0.04425018256	0.369981394080908	0.268029094575214	0.975499514517068	not_robust	36.1898814903636	NO PLEIOTROPIC SNPS FOR REMOVAL	NA
ebi-a-GCST90001471	CD62L- plasmacytoid Dendritic Cell %Dendritic Cell	21	5e-05	1.02234927466657	0.98367352586798	1.0625456637038	0.2612787225	0.02210318943	0.01967571891	0.6348374884	0.01624472276	0.03420451972	0.3639435766	-0.03926775814	0.04221495829	0.7041512444	0.01552245537	0.04029654162	0.724249753127784	0.104342405845303	0.958934925081679	not_robust	23.8393406822194	NO PLEIOTROPIC SNPS FOR REMOVAL	NA
ebi-a-GCST90001474	Plasmacytoid Dendritic Cell %Dendritic Cell	21	5e-05	0.999352578644593	0.95921785782016	1.04116657993959	0.9752951331	-0.0006476310231	0.02091297296	0.6788358541	-0.01364965528	0.03296602262	0.2781814591	-0.05239012487	0.046928775	0.2869228803	-0.05379237851	0.04916683298	0.702118740579671	0.219887393959177	0.951319563644537	not_robust	19.591899314482	NO PLEIOTROPIC SNPS FOR REMOVAL	THERE WERE 3 OUTLITER SNPs IN RADIAL ANALYSIS
ebi-a-GCST90001478	CD4 regulatory T cell %CD4+ T cell	21	5e-05	0.990633988951628	0.9414231760704	1.04241718815814	0.717364833	-0.009410147937	0.02599611411	0.382714093	0.03232117861	0.03702708365	0.03293125304	0.1252206962	0.05443630303	0.1697907394	0.05837382741	0.04098565676	0.363091439564457	0.0118093982825164	0.952933136622999	not_robust	20.2267045792921	NO PLEIOTROPIC SNPS FOR REMOVAL	THERE WERE 2 OUTLITER SNPs IN RADIAL ANALYSIS
ebi-a-GCST90001479	CD4 regulatory T cell %T cell	18	5e-05	0.98926312411861	0.943489185734977	1.03725781231774	0.6551609453	-0.01079493207	0.02417114491	0.8817541157	0.005677407786	0.03816849106	0.606259807	0.03074609291	0.0584783379	0.6401769016	0.02373213663	0.04986384964	0.684480231407457	0.435529659016684	0.948982534146097	not_robust	19.6658367441912	NO PLEIOTROPIC SNPS FOR REMOVAL	NA
ebi-a-GCST90001480	Resting CD4 regulatory T cell Absolute Count	8	5e-06	0.975387950424348	0.941238997405293	1.01077585656319	0.1705218966	-0.02491998925	0.01818275512	0.6085357468	-0.02314415356	0.04518888867	0.7039616089	-0.07446129409	0.1867907689	0.9579611245	0.003212189755	0.05880095861	0.977140248806668	0.795647566397833	0.974082404817394	not_robust	33.8697116524743	REMOVED 1 PLEIOTROPIC SNP	NA
ebi-a-GCST90001481	Resting CD4 regulatory T cell %CD4 regulatory T cell	17	5e-05	0.957380263406797	0.907603268386246	1.00988724995512	0.109857437	-0.04355461702	0.02724148364	0.8792127032	-0.005588081077	0.03677159476	0.06916352935	-0.1011770462	0.05168731742	0.6340638494	-0.02080815326	0.04287971633	0.277111034519521	0.212738955441471	0.970938145412167	not_robust	32.587677163456	REMOVED 1 PLEIOTROPIC SNP	THERE WERE 1 OUTLITER SNPs IN RADIAL ANALYSIS
ebi-a-GCST90001482	Resting CD4 regulatory T cell %CD4+ T cell	23	5e-05	1.00052354613388	0.95396382014584	1.04935569381999	0.9828243111	0.0005234091314	0.02431272539	0.8419158588	0.007865353792	0.03943650684	0.452014585	-0.05280995426	0.06891368653	0.7744480638	0.01391501117	0.0479644073	0.56179079639962	0.414803731175268	0.9640892115849	not_robust	26.6338676368322	REMOVED 1 PLEIOTROPIC SNP	THERE WERE 1 OUTLITER SNPs IN RADIAL ANALYSIS
ebi-a-GCST90001483	CD39+ resting CD4 regulatory T cell Absolute Count	23	5e-05	1.01884422085753	0.972395812703757	1.06751132904254	0.4329320708	0.01866886803	0.02380674016	0.397065749	0.02920044565	0.03448030044	0.4679448645	0.04466138047	0.06041530152	0.5151841645	0.03382887471	0.05114251148	0.548471411646702	0.642381538765443	0.956178044760793	not_robust	24.1989618039354	REMOVED 1 PLEIOTROPIC SNP	NA
ebi-a-GCST90001484	CD39+ resting CD4 regulatory T cell %resting CD4 regulatory T cell	14	5e-05	0.983974935287071	0.95161594536371	1.0174342685096	0.3436862309	-0.01615485452	0.01706065806	0.09668232897	-0.02487442171	0.01497417299	0.08215968748	-0.04033571457	0.02126369994	0.1208693118	-0.02463083879	0.01483958436	0.16281407091783	0.112090860823173	0.993203960297505	not_robust	160.699298234242	REMOVED 1 PLEIOTROPIC SNP	NA
ebi-a-GCST90001485	CD39+ resting CD4 regulatory T cell %CD4 regulatory T cell	13	5e-05	1.07566429828685	1.00682282839153	1.14921280088317	0.03065630633	0.07293842262	0.03374426755	0.1073118963	0.06810995903	0.04229397539	0.6342995698	0.03740173648	0.07645286239	0.2756630263	0.06416445798	0.0561778391	0.182996087932223	0.611954804988353	0.974428832693436	not_robust	36.1692734027454	NO PLEIOTROPIC SNPS FOR REMOVAL	THERE WERE 1 OUTLITER SNPs IN RADIAL ANALYSIS
ebi-a-GCST90001487	Activated CD4 regulatory T cell %CD4 regulatory T cell	23	5e-05	0.998934014981629	0.947165865280867	1.05353159659255	0.9686644629	-0.001066553584	0.0271502548	0.8789963177	-0.005900884255	0.03875997744	0.627563282	-0.06281608454	0.1275780098	0.2377737639	-0.09265790479	0.07635036684	0.464690728309494	0.625199213279409	0.947421016205952	not_robust	18.7350564143597	REMOVED 1 PLEIOTROPIC SNP	THERE WERE 2 OUTLITER SNPs IN RADIAL ANALYSIS
ebi-a-GCST90001488	Activated CD4 regulatory T cell %CD4+ T cell	20	5e-05	1.03812404704584	0.985401497554519	1.09366744390928	0.1594321894	0.03741528343	0.02659254722	0.4160009069	0.03327530168	0.04090996893	0.540678712	-0.04192113381	0.06721865993	0.3747138717	0.04850894574	0.05336254457	0.586410851252363	0.210349760925233	0.942960609175541	not_robust	18.4581708638975	NO PLEIOTROPIC SNPS FOR REMOVAL	THERE WERE 1 OUTLITER SNPs IN RADIAL ANALYSIS
ebi-a-GCST90001490	CD39+ activated CD4 regulatory T cell %activated CD4 regulatory T cell	18	5e-04	1.08977360558346	1.02294819154003	1.16096447625412	0.007750746457	0.08596997337	0.0322862915	0.003414986222	0.1259131163	0.04300777767	0.1603136354	0.1098195995	0.07458601328	0.05495806212	0.1585953087	0.07695641453	0.266799165381565	0.725793995121645	0.936024853842536	not_robust	14.7759226816533	NO PLEIOTROPIC SNPS FOR REMOVAL	NA
ebi-a-GCST90001491	CD39+ activated CD4 regulatory T cell %CD4 regulatory T cell	12	5e-05	0.997064719706759	0.924364753967141	1.07548243376581	0.9393378623	-0.002939596677	0.03862700673	0.5749478595	-0.02949138879	0.05258999034	0.1281567498	0.2364548782	0.1425501399	0.5030538	-0.08243606437	0.1190620886	0.294953720881719	0.11354048742841	0.958506943871124	not_robust	24.3547214591024	NO PLEIOTROPIC SNPS FOR REMOVAL	THERE WERE 1 OUTLITER SNPs IN RADIAL ANALYSIS
ebi-a-GCST90001492	Secreting CD4 regulatory T cell Absolute Count	14	5e-05	0.981892615396815	0.934063504278931	1.03217083608792	0.4732440857	-0.01827332956	0.02547832743	0.5076498574	-0.02751766827	0.0415360074	0.06050153215	-0.104013784	0.05020602911	0.3225565919	-0.05721872817	0.05564332396	0.707239666995695	0.0572713073971825	0.950446325777991	not_robust	18.7289791544347	NO PLEIOTROPIC SNPS FOR REMOVAL	THERE WERE 2 OUTLITER SNPs IN RADIAL ANALYSIS
ebi-a-GCST90001493	Secreting CD4 regulatory T cell %CD4 regulatory T cell	15	5e-05	1.01893252006726	0.97989305528291	1.0595273380633	0.3467252772	0.01875553033	0.01993233207	0.4596296912	0.02413929423	0.03264463287	0.2777724627	0.04199546371	0.03707333009	0.42522665	0.02567896108	0.03126525178	0.717638493614796	0.439531512562441	0.972020772228219	not_robust	33.378475071225	NO PLEIOTROPIC SNPS FOR REMOVAL	THERE WERE 1 OUTLITER SNPs IN RADIAL ANALYSIS
ebi-a-GCST90001497	CD39+ secreting CD4 regulatory T cell %CD4 regulatory T cell	10	5e-05	0.973239212508804	0.905717675638663	1.04579450113618	0.4596539601	-0.02712537654	0.03668482717	0.3006502187	-0.05208042249	0.05031730285	0.1052074751	-0.1660686209	0.09092418171	0.322306996	-0.06668069823	0.06367409414	0.448668886400932	0.132998493935038	0.947979356203861	not_robust	18.325780473626	NO PLEIOTROPIC SNPS FOR REMOVAL	THERE WERE 2 OUTLITER SNPs IN RADIAL ANALYSIS
ebi-a-GCST90001498	Activated & resting CD4 regulatory T cell Absolute Count	7	5e-06	1.00791841970338	0.938143001140845	1.08288346184105	0.82938858	0.00788723354	0.03660210301	0.741951838	-0.01645180345	0.04996452161	0.447791173	-0.08264047454	0.100372399	0.6275903231	-0.03504525265	0.06857902321	0.551607367830112	0.36986966824348	0.949223906086846	not_robust	24.945507789948	NO PLEIOTROPIC SNPS FOR REMOVAL	NA
ebi-a-GCST90001499	Activated & resting CD4 regulatory T cell %CD4 regulatory T cell	20	5e-05	0.98817099173562	0.948606650176309	1.02938547682147	0.5681465986	-0.01189952765	0.02084771806	0.5451730697	-0.01854704723	0.03065582441	0.2414354764	-0.04345916003	0.03587744622	0.5640810171	-0.01769455385	0.03014143557	0.566168289319918	0.282426799322136	0.966965566937414	not_robust	28.9485820783375	NO PLEIOTROPIC SNPS FOR REMOVAL	THERE WERE 1 OUTLITER SNPs IN RADIAL ANALYSIS
ebi-a-GCST90001500	Activated & resting CD4 regulatory T cell %CD4+ T cell	21	5e-05	0.989196799170536	0.943796176648179	1.03678138532447	0.6504545237	-0.01086197912	0.0239709549	0.758386816	0.01223386178	0.03977199866	0.5296177679	0.05549075061	0.08666225051	0.5857658986	0.02846647421	0.05138980381	0.737810327534635	0.430185089330919	0.956911326903535	not_robust	22.5827093215563	REMOVED 1 PLEIOTROPIC SNP	THERE WERE 1 OUTLITER SNPs IN RADIAL ANALYSIS
ebi-a-GCST90001502	Activated & secreting CD4 regulatory T cell %CD4 regulatory T cell	16	5e-05	0.984482071582896	0.932525590270707	1.03933335382978	0.5718252488	-0.01563959175	0.02766280278	0.9028170216	-0.005113492203	0.04187833026	0.65506879	0.02989935594	0.06550438728	0.9269864986	-0.004214583989	0.04522605731	0.43870206266473	0.454505936567472	0.970701492394679	not_robust	32.753521239264	NO PLEIOTROPIC SNPS FOR REMOVAL	NA
ebi-a-GCST90001505	CD25++ CD4+ T cell %CD4+ T cell	13	5e-05	0.978531825581814	0.929652822783272	1.0299807736933	0.4064846	-0.02170196781	0.02614393039	0.2829396492	-0.04510060771	0.04200332217	0.6450016184	-0.02395406385	0.0505719237	0.3914503767	-0.04508482663	0.0507112771	0.671685794841248	0.957185911433094	0.949676592242883	not_robust	18.3322615513215	NO PLEIOTROPIC SNPS FOR REMOVAL	THERE WERE 1 OUTLITER SNPs IN RADIAL ANALYSIS
ebi-a-GCST90001506	CD25++ CD4+ T cell %T cell	16	5e-05	0.969799893112079	0.922278064044157	1.01977035922994	0.2315892843	-0.03066552453	0.02563417779	0.3310344595	-0.04217849639	0.04339207103	0.5363801207	-0.07381839948	0.1164551827	0.4741158788	-0.05246546987	0.07145404218	0.834674652623254	0.705896217800849	0.944161218952492	not_robust	18.2550257110516	NO PLEIOTROPIC SNPS FOR REMOVAL	THERE WERE 1 OUTLITER SNPs IN RADIAL ANALYSIS
ebi-a-GCST90001511	CD25++ CD45RA- CD4 not regulatory T cell %CD4+ T cell	20	5e-05	1.00750768800077	0.96254646805907	1.05456907802851	0.7481169894	0.00747964558	0.0232921332	0.64536518	0.01725734158	0.03749880529	0.5132477778	0.03765538448	0.05645692726	0.9957610857	0.0003080583573	0.05722745597	0.655017470690113	0.557149974972743	0.9471053769814	not_robust	18.0031417539187	REMOVED 1 PLEIOTROPIC SNP	NA
ebi-a-GCST90001513	CD4 regulatory T cell Absolute Count	12	5e-05	0.997048003012329	0.966015284225226	1.02907763111448	0.8545958705	-0.002956362725	0.01613227551	0.788102579	-0.009169360807	0.03411533646	0.6697380079	-0.01511459169	0.03440083497	0.7666392257	-0.01086570432	0.03571678611	0.949488835625897	0.618376605367305	0.949218026071017	not_robust	18.4975475967312	NO PLEIOTROPIC SNPS FOR REMOVAL	THERE WERE 4 OUTLITER SNPs IN RADIAL ANALYSIS
ebi-a-GCST90001514	Hematopoietic Stem Cell Absolute Count	17	5e-05	1.00099133844251	0.965499584299406	1.03778776907915	0.9570976787	0.0009908473911	0.01841859952	0.9962343727	0.0001312758524	0.02781544208	0.7978793072	0.01242804813	0.04767434928	0.9480042346	-0.002117855825	0.03197051782	0.630381560583493	0.79516599432474	0.947919140188252	not_robust	18.3750912381444	NO PLEIOTROPIC SNPS FOR REMOVAL	NA
ebi-a-GCST90001516	Immature Myeloid-Derived Suppressor Cells %CD33dim HLA DR- CD66b-	25	5e-05	0.977660347508725	0.94529726743006	1.01113140598558	0.1883548842	-0.0225929622	0.0171749337	0.8245298343	-0.006128706951	0.02764132706	0.8608707812	-0.006410088915	0.03616596828	0.9592495738	-0.00160409342	0.03106805134	0.415002664591826	0.614344210527934	0.950882120975495	not_robust	19.6983811209769	NO PLEIOTROPIC SNPS FOR REMOVAL	THERE WERE 3 OUTLITER SNPs IN RADIAL ANALYSIS
ebi-a-GCST90001517	CD33+ HLA DR+ Absolute Count	36	5e-05	1.00980182813205	0.983112815601211	1.03721537947326	0.4753843564	0.009754101831	0.01366607174	0.4036037827	0.01883065627	0.02254622022	0.3842517813	0.03291627084	0.03734240486	0.4571872644	0.02948094784	0.03921292416	0.77224825020125	0.50203894194847	0.943285108673196	not_robust	18.3077161631551	NO PLEIOTROPIC SNPS FOR REMOVAL	THERE WERE 1 OUTLITER SNPs IN RADIAL ANALYSIS
ebi-a-GCST90001518	CD33+ HLA DR+ CD14- Absolute Count	25	5e-05	0.955626336048892	0.927822876995226	0.984262963107481	0.002587118277	-0.04538830421	0.01506434975	0.009913253059	-0.06369011483	0.02469718984	0.01965383565	-0.130218677	0.05192592094	0.02080534016	-0.09207318144	0.03721064663	0.829208659677971	0.0956952736995597	0.955825835428786	all_significant	21.7213566976459	NO PLEIOTROPIC SNPS FOR REMOVAL	THERE WERE 2 OUTLITER SNPs IN RADIAL ANALYSIS
ebi-a-GCST90001519	CD33+ HLA DR+ CD14- %CD33+ HLA DR+	18	5e-05	0.986987588309163	0.950070754449921	1.02533889703863	0.5006756155	-0.0130978148	0.01944949184	0.4153280558	-0.02441104358	0.02996862677	0.1321441749	-0.09528619784	0.06005313176	0.2137359061	-0.06937144343	0.05370414746	0.653950617151516	0.162650480473286	0.947350608801739	not_robust	18.4161232991056	NO PLEIOTROPIC SNPS FOR REMOVAL	THERE WERE 1 OUTLITER SNPs IN RADIAL ANALYSIS
ebi-a-GCST90001520	CD33+ HLA DR+ CD14dim Absolute Count	24	5e-05	0.99942039998193	0.968269381261084	1.03157360465033	0.9713730355	-0.0005797680511	0.01615570201	0.5512645405	0.01619293323	0.02717544679	0.2275487321	0.05698510065	0.04590564856	0.5495259408	0.02413941464	0.03974120378	0.75644293342328	0.185538890671711	0.931601281222316	not_robust	18.2352306384796	NO PLEIOTROPIC SNPS FOR REMOVAL	THERE WERE 2 OUTLITER SNPs IN RADIAL ANALYSIS
ebi-a-GCST90001521	CD33+ HLA DR+ CD14dim %CD33+ HLA DR+	29	5e-05	1.03751688352466	1.01134854362905	1.06436232135767	0.004715990108	0.03683024627	0.01303347667	0.1084032123	0.03568477054	0.02222779903	0.165720749	0.03101571046	0.02177104649	0.1162708398	0.03260344194	0.02011572102	0.420701434844948	0.739083385156506	0.937978115841383	all_significant	19.3105252341782	NO PLEIOTROPIC SNPS FOR REMOVAL	THERE WERE 2 OUTLITER SNPs IN RADIAL ANALYSIS
ebi-a-GCST90001522	CD33- HLA DR- Absolute Count	23	5e-05	1.00125872668226	0.973346813588783	1.02997104810055	0.9305078052	0.00125793515	0.01442487656	0.8222972285	-0.00597661236	0.02661105833	0.9839116901	-0.001795854845	0.08800372784	0.9284268574	-0.0039328154	0.04328483776	0.962414734852259	0.971931058540862	0.945767877510409	not_robust	18.1964080111449	NO PLEIOTROPIC SNPS FOR REMOVAL	THERE WERE 2 OUTLITER SNPs IN RADIAL ANALYSIS
ebi-a-GCST90001525	CD33dim HLA DR+ CD11b+ Absolute Count	6	5e-06	1.04134918450785	0.976438086803607	1.11057540537466	0.2172489498	0.04051716519	0.03283729543	0.09361695757	0.06479507189	0.03864626474	0.9336309185	0.007501693226	0.08463398673	0.1933976271	0.09447149573	0.06289568434	0.234012037147879	0.688849046735283	0.93374027855528	not_robust	27.88539412735	NO PLEIOTROPIC SNPS FOR REMOVAL	NA
ebi-a-GCST90001526	CD33dim HLA DR+ CD11b+ %CD33dim HLA DR+	20	5e-05	1.03956301182238	1.01741337868749	1.06219485431119	0.0004138513362	0.03880044391	0.01098823506	0.03634222163	0.04630873265	0.02212470817	0.1072343169	0.05688018052	0.03355037129	0.04453515032	0.04607015953	0.02141574337	0.964589142485609	0.550655904148149	0.971608013154684	all_significant	33.5338873773281	NO PLEIOTROPIC SNPS FOR REMOVAL	THERE WERE 2 OUTLITER SNPs IN RADIAL ANALYSIS
ebi-a-GCST90001527	CD33dim HLA DR+ CD11b- Absolute Count	19	5e-05	1.01094284833591	0.970983188090438	1.05254700095419	0.5968543414	0.0108834086	0.02057629258	0.4498008339	0.02266502328	0.02999022164	0.9375234128	0.003210092822	0.04035270047	0.436868563	0.02590055981	0.03257188671	0.37419346113183	0.826001486348135	0.94765429725654	not_robust	18.929036521282	NO PLEIOTROPIC SNPS FOR REMOVAL	THERE WERE 1 OUTLITER SNPs IN RADIAL ANALYSIS
ebi-a-GCST90001528	CD33dim HLA DR+ CD11b- %CD33dim HLA DR+	22	5e-05	0.971510394924241	0.950150137248422	0.993350851034067	0.0108294132	-0.02890331035	0.01134283536	0.02227901977	-0.0438366792	0.01917969953	0.08444121453	-0.04440885596	0.0244583564	0.07282201418	-0.03785519001	0.02004289416	0.834766504546522	0.455545706529231	0.969761991297421	not_robust	31.71453816812	NO PLEIOTROPIC SNPS FOR REMOVAL	THERE WERE 3 OUTLITER SNPs IN RADIAL ANALYSIS
ebi-a-GCST90001530	Monocytic Myeloid-Derived Suppressor Cells Absolute Count	18	5e-05	0.948179277721119	0.921032489336374	0.976126198705026	0.0003301735205	-0.05321168309	0.01482055312	0.09306994839	-0.04553468667	0.02711331836	0.2451537767	-0.05326336787	0.04414623627	0.1843839237	-0.04326096202	0.03126717702	0.87784844507791	0.998983659504541	0.961862850088804	all_significant	25.8236504771475	NO PLEIOTROPIC SNPS FOR REMOVAL	NA
ebi-a-GCST90001531	CD33dim HLA DR- Absolute Count	25	5e-05	0.984202390041393	0.951364343635191	1.01817390050791	0.3577144493	-0.01592372214	0.01731349558	0.7359727741	0.008823959849	0.02616901025	0.1694506299	0.06233055853	0.04394084778	0.3743347356	0.03286258772	0.03630248141	0.617230142461085	0.0622196434563372	0.946569683816887	not_robust	18.6140880424401	NO PLEIOTROPIC SNPS FOR REMOVAL	NA
ebi-a-GCST90001533	Basophil %CD33dim HLA DR- CD66b-	7	5e-06	0.95364096711658	0.90363114511505	1.00641849174782	0.08413187389	-0.04746802311	0.02748265513	0.01300094256	-0.06881088299	0.02770450481	0.1700580389	-0.09793198093	0.06113134015	0.04335903006	-0.07499858105	0.02938529474	0.144346805491662	0.396478694892931	0.98306325393633	not_robust	50.9748968106104	NO PLEIOTROPIC SNPS FOR REMOVAL	NA
ebi-a-GCST90001534	CD45RA- CD4+ T cell Absolute Count	20	5e-05	1.03655684375051	1.00654845802953	1.06745987414199	0.01659881591	0.03590449341	0.01498846091	0.844141869	0.006468596952	0.03290260193	0.7032588344	-0.01468444953	0.03793963084	0.952210196	-0.002112574159	0.03478757104	0.975950224445044	0.119330898380044	0.950970475479013	all_significant	19.3740263905152	NO PLEIOTROPIC SNPS FOR REMOVAL	THERE WERE 1 OUTLITER SNPs IN RADIAL ANALYSIS
ebi-a-GCST90001535	CD45RA- CD4+ T cell %CD4+ T cell	27	5e-05	1.02184104818669	0.981768646590726	1.06354906666168	0.2898071078	0.02160594954	0.02041099083	0.9616396811	0.001631301085	0.03391755717	0.7461832322	-0.02799296264	0.08553298204	0.7984113567	-0.01446498149	0.05605819041	0.878150593963927	0.550364263296573	0.933391603457337	not_robust	18.5911383733631	NO PLEIOTROPIC SNPS FOR REMOVAL	THERE WERE 2 OUTLITER SNPs IN RADIAL ANALYSIS
ebi-a-GCST90001536	CD45RA- CD4+ T cell %T cell	7	5e-06	0.976439918231066	0.881177934317175	1.08200044143628	0.6489478823	-0.02384205823	0.05237430951	0.5498033399	-0.03728756447	0.06234806877	0.6325106365	0.1576484896	0.3098143976	0.3410052928	-0.1232168424	0.1191663507	0.251687354320178	0.577490149904524	0.961650008882903	not_robust	23.4486521429293	NO PLEIOTROPIC SNPS FOR REMOVAL	NA
ebi-a-GCST90001537	Central Memory CD4+ T cell Absolute Count	17	5e-05	0.950112413406094	0.910363753106992	0.991596595347156	0.01892357516	-0.05117497149	0.02180411182	0.07517151658	-0.06646071476	0.03734972548	0.0400222754	-0.1448355198	0.06442143591	0.1451000122	-0.09582021282	0.06255335293	0.884493801561138	0.127047258354684	0.945992556727609	not_robust	18.2967566105483	NO PLEIOTROPIC SNPS FOR REMOVAL	THERE WERE 1 OUTLITER SNPs IN RADIAL ANALYSIS
ebi-a-GCST90001538	Central Memory CD4+ T cell %CD4+ T cell	7	5e-06	1.02591064427849	0.955972961728996	1.10096487262605	0.4776373571	0.02558065161	0.03602362278	0.2736416836	0.05202408412	0.04752296479	0.214954446	0.1841884483	0.1297476162	0.4228998498	0.04785092953	0.05565133692	0.485669893742888	0.257463333819919	0.966753835336746	not_robust	25.8155109062381	NO PLEIOTROPIC SNPS FOR REMOVAL	NA
ebi-a-GCST90001539	Central Memory CD4+ T cell %T cell	29	5e-05	1.02492654417105	0.98462376207598	1.06687900638472	0.2290076234	0.0246209458	0.02046766531	0.192776132	0.04265617849	0.03275171847	0.4604656266	0.07930648816	0.1059147518	0.4446610584	0.05178822005	0.06679760946	0.803973912897153	0.60088809692536	0.949288027900158	not_robust	19.0672972914303	NO PLEIOTROPIC SNPS FOR REMOVAL	THERE WERE 5 OUTLITER SNPs IN RADIAL ANALYSIS
ebi-a-GCST90001540	Naive CD4+ T cell Absolute Count	18	5e-05	0.987012052181566	0.942072862729521	1.03409495134918	0.5824174057	-0.0130730287	0.02377532129	0.9191063839	-0.004220607414	0.04155800658	0.1596583106	-0.1638859348	0.1111204355	0.8424961478	-0.01488399408	0.07376946188	0.908451275645914	0.176519564463972	0.937781036455146	not_robust	18.3602992107579	NO PLEIOTROPIC SNPS FOR REMOVAL	THERE WERE 5 OUTLITER SNPs IN RADIAL ANALYSIS
ebi-a-GCST90001542	Effector Memory CD4+ T cell Absolute Count	12	5e-05	1.02347478237508	0.973855953243776	1.07562173509196	0.3601116086	0.0232034872	0.02535477828	0.5458777686	0.02697298483	0.04466105503	0.5666018424	0.07316350214	0.1234601475	0.5695494891	0.03826766281	0.06527664667	0.862680579562004	0.682779975771155	0.950460149184909	not_robust	19.1270304730646	NO PLEIOTROPIC SNPS FOR REMOVAL	NA
ebi-a-GCST90001545	Terminally Differentiated CD4+ T cell Absolute Count	24	5e-05	1.00985361458727	0.96878803548085	1.05265990654891	0.6434128655	0.009805384297	0.0211810311	0.5581630219	0.02027904872	0.03463116599	0.7084406264	-0.02048023547	0.05406085621	0.6471252978	0.0238246968	0.05136449948	0.682017143561297	0.541845947123828	0.943979204793874	not_robust	18.1119579367515	NO PLEIOTROPIC SNPS FOR REMOVAL	THERE WERE 1 OUTLITER SNPs IN RADIAL ANALYSIS
ebi-a-GCST90001547	Terminally Differentiated CD4+ T cell %T cell	14	5e-05	0.957832128877651	0.899721468776154	1.01969600476272	0.1772757856	-0.04308274718	0.03193229363	0.1391673722	-0.0685558372	0.04635600394	0.5277026539	0.1207904288	0.1857227904	0.2112342573	-0.09929749667	0.07551136092	0.62641389793496	0.386611599009231	0.934608837866395	not_robust	18.7921998746742	REMOVED 1 PLEIOTROPIC SNP	THERE WERE 2 OUTLITER SNPs IN RADIAL ANALYSIS
ebi-a-GCST90001548	Central Memory CD8+ T cell Absolute Count	18	5e-05	0.986548207577375	0.946194590048808	1.0286228394351	0.5250482947	-0.01354308743	0.02130813568	0.2451225481	-0.04700185787	0.0404394273	0.5022602757	-0.04215114709	0.06140499883	0.3261730656	-0.04864317573	0.04811212462	0.922417506726544	0.606223084672336	0.949323014793271	not_robust	18.6624865217719	NO PLEIOTROPIC SNPS FOR REMOVAL	THERE WERE 3 OUTLITER SNPs IN RADIAL ANALYSIS
ebi-a-GCST90001549	Central Memory CD8+ T cell %CD8+ T cell	25	5e-05	1.01370360085419	0.969098849181334	1.06036137722466	0.5532978507	0.01361055559	0.02295878385	0.9646656221	0.001471829895	0.03322448086	0.5192366307	0.04433020819	0.06772404273	0.338870665	-0.06553913781	0.06716073711	0.633386452641639	0.631196376928988	0.949290967141621	not_robust	18.9552006430368	NO PLEIOTROPIC SNPS FOR REMOVAL	THERE WERE 1 OUTLITER SNPs IN RADIAL ANALYSIS
ebi-a-GCST90001550	Central Memory CD8+ T cell %T cell	20	5e-05	1.0158695943806	0.969555281403012	1.06439627794472	0.5083912838	0.01574498893	0.02380753792	0.9104514156	-0.004467318682	0.03972038555	0.5995648673	0.02649810442	0.04957941058	0.5989544959	-0.02523946634	0.04718936934	0.591196892357792	0.80405808146676	0.94186259982081	not_robust	17.783618375496	NO PLEIOTROPIC SNPS FOR REMOVAL	THERE WERE 1 OUTLITER SNPs IN RADIAL ANALYSIS
ebi-a-GCST90001551	Naive CD8+ T cell Absolute Count	26	5e-05	1.07698802573574	1.01757260082954	1.13987267997644	0.01041732502	0.07416827995	0.0289532102	0.08158275994	0.08843353382	0.05077789408	0.4746055272	-0.146784028	0.2020642311	0.4098188828	0.07314203373	0.08725285688	0.94614438503564	0.276750113661166	0.946775543896844	all_significant	18.9177829485788	NO PLEIOTROPIC SNPS FOR REMOVAL	THERE WERE 1 OUTLITER SNPs IN RADIAL ANALYSIS
ebi-a-GCST90001552	Naive CD8+ T cell %CD8+ T cell	14	5e-05	1.0062673582795	0.947407987767221	1.06878346964876	0.8390025437	0.006247800066	0.03075166191	0.643044794	-0.0257156868	0.05548800309	0.7716874479	-0.05920505488	0.1994722201	0.5404822721	-0.06127863784	0.09748028492	0.916734957394947	0.742700273516024	0.954383707432501	not_robust	20.3807417695273	NO PLEIOTROPIC SNPS FOR REMOVAL	NA
ebi-a-GCST90001555	Effector Memory CD8+ T cell %CD8+ T cell	23	5e-05	1.06888785979113	1.01589455666339	1.12464551494534	0.01023333107	0.06661872457	0.02594345082	0.1588397763	0.05869271874	0.04165604536	0.4508212969	0.06752825069	0.0878848637	0.9815261236	0.00158543636	0.06769488698	0.71947613976607	0.991361227842912	0.948409428909932	all_significant	19.7343961582992	REMOVED 1 PLEIOTROPIC SNP	THERE WERE 1 OUTLITER SNPs IN RADIAL ANALYSIS
ebi-a-GCST90001556	Effector Memory CD8+ T cell %T cell	12	5e-05	0.980454402018375	0.923620559115063	1.04078544479157	0.5170551307	-0.01973913925	0.03046673609	0.8107937743	-0.01198387587	0.05005751452	0.8406332579	0.02354113398	0.1140653611	0.7564334176	-0.0239699162	0.07537485976	0.755826117785741	0.696897083385743	0.949392192855639	not_robust	18.1629480190465	REMOVED 1 PLEIOTROPIC SNP	THERE WERE 4 OUTLITER SNPs IN RADIAL ANALYSIS
ebi-a-GCST90001557	Terminally Differentiated CD8+ T cell Absolute Count	18	5e-05	0.975415746848688	0.937747852679874	1.01459670260123	0.2154191029	-0.02489149185	0.02009320818	0.3344429752	-0.03711823319	0.03845638708	0.6084563073	-0.04137912923	0.07918885324	0.4142116782	-0.0526203851	0.06286882544	0.958788306883827	0.826063218852669	0.930201541703313	not_robust	18.293971820679	NO PLEIOTROPIC SNPS FOR REMOVAL	THERE WERE 1 OUTLITER SNPs IN RADIAL ANALYSIS
ebi-a-GCST90001559	Terminally Differentiated CD8+ T cell %T cell	24	5e-05	0.95424802464599	0.931525188482718	0.977525142421489	0.0001397253713	-0.04683165742	0.01229611791	0.0328942641	-0.04812939811	0.02256025188	0.06163908796	-0.04540083851	0.02305421227	0.06200375499	-0.04455225231	0.02271035136	0.973110358871313	0.926848132668741	0.919002932467519	all_significant	18.1228747309059	REMOVED 1 PLEIOTROPIC SNP	THERE WERE 1 OUTLITER SNPs IN RADIAL ANALYSIS
ebi-a-GCST90001560	CD45RA+ CD8+ T cell Absolute Count	26	5e-05	0.988045749883292	0.940055581435652	1.03848583332863	0.6359146975	-0.01202627676	0.02540306098	0.2862752778	-0.04378842543	0.04106467677	0.3124725897	-0.09009333593	0.08732044511	0.2963017804	-0.06644060239	0.06228625814	0.833970076169239	0.351068362950902	0.947807248426687	not_robust	18.4927341903663	NO PLEIOTROPIC SNPS FOR REMOVAL	NA
ebi-a-GCST90001561	CD45RA+ CD8+ T cell %CD8+ T cell	21	5e-05	1.01598258570288	0.977350871343842	1.05614129450994	0.4227317018	0.01585620895	0.01977845357	0.5462748223	0.02344233067	0.03885351629	0.3249657078	0.04971993318	0.04920470529	0.5659134024	0.02447151787	0.04192110156	0.936207459930795	0.42599096710037	0.952292443690124	not_robust	20.02561528089	REMOVED 1 PLEIOTROPIC SNP	THERE WERE 1 OUTLITER SNPs IN RADIAL ANALYSIS
ebi-a-GCST90001565	Central Memory CD4-CD8- T cell %T cell	21	5e-05	0.983876902821467	0.93272979645653	1.03782870836021	0.5506598426	-0.01625448851	0.02723736673	0.5454010861	0.02670516773	0.04416517086	0.8711985278	-0.01982988731	0.1206631587	0.386918696	0.07679579407	0.08682065909	0.78613469332553	0.975824958080002	0.944115332883979	not_robust	18.0644361801189	NO PLEIOTROPIC SNPS FOR REMOVAL	THERE WERE 1 OUTLITER SNPs IN RADIAL ANALYSIS
ebi-a-GCST90001566	Naive CD4-CD8- T cell Absolute Count	25	5e-05	1.00621343090741	0.961988470305778	1.05247152101173	0.7870755223	0.006194207135	0.02293215339	0.3003247032	0.04567577917	0.04409977122	0.9628010708	-0.005167512802	0.1095983961	0.4448532323	0.06098627557	0.07850739414	0.9686171962068	0.914786136793485	0.945011041317228	not_robust	17.9522328641837	NO PLEIOTROPIC SNPS FOR REMOVAL	NA
ebi-a-GCST90001567	Naive CD4-CD8- T cell %CD4-CD8- T cell	25	5e-05	1.0413567582611	0.990436207784238	1.09489524863201	0.1131245801	0.04052443819	0.02557870263	0.126814461	0.05853463484	0.03833849002	0.5067213094	-0.05999010325	0.08894097109	0.4274043899	0.0533682592	0.06610446729	0.685444260895833	0.246139573662891	0.945762384534676	not_robust	18.2034008860935	NO PLEIOTROPIC SNPS FOR REMOVAL	THERE WERE 3 OUTLITER SNPs IN RADIAL ANALYSIS
ebi-a-GCST90001568	Naive CD4-CD8- T cell %T cell	22	5e-05	1.08930247743966	1.03348071668571	1.14813935876951	0.001437463576	0.08553756244	0.02683934732	0.1480565206	0.06458647462	0.0446523211	0.5741547311	0.0499131938	0.08736632512	0.4689299533	0.05812027162	0.07879826076	0.890663726663984	0.663596060673166	0.945292126509812	all_significant	18.1705816675666	NO PLEIOTROPIC SNPS FOR REMOVAL	NA
ebi-a-GCST90001569	Effector Memory CD4-CD8- T cell Absolute Count	17	5e-05	0.998803344393426	0.956089593990534	1.04342535160086	0.9571774242	-0.001197372171	0.02229912275	0.7995058022	-0.0111638826	0.04395458832	0.8173845854	0.04155508492	0.1768281293	0.9592981683	0.003880301329	0.07485201255	0.96403907447839	0.808999177201011	0.951654377888864	not_robust	19.6223898024171	NO PLEIOTROPIC SNPS FOR REMOVAL	THERE WERE 1 OUTLITER SNPs IN RADIAL ANALYSIS
ebi-a-GCST90001570	Effector Memory CD4-CD8- T cell %CD4-CD8- T cell	8	5e-06	1.07835410196728	1.02288708248282	1.13682887304346	0.005111660666	0.07543589904	0.02694224335	0.04465467864	0.09178243141	0.04571082127	0.0741839977	0.159517811	0.07388666446	0.08309551492	0.1318318273	0.06525410965	0.775863983595403	0.242118582123101	0.962476518550454	not_robust	23.5265181699202	NO PLEIOTROPIC SNPS FOR REMOVAL	NA
ebi-a-GCST90001572	Terminally Differentiated CD4-CD8- T cell Absolute Count	13	5e-05	1.03600085262992	0.965739109042043	1.111374445335	0.3236099905	0.03536796684	0.03583138854	0.384964666	0.04514768986	0.05196646227	0.4815632529	0.1412670287	0.1939303475	0.4380002496	0.06574365891	0.0819476551	0.468355805698266	0.589186373728515	0.94021831353765	not_robust	19.1166541156305	NO PLEIOTROPIC SNPS FOR REMOVAL	THERE WERE 3 OUTLITER SNPs IN RADIAL ANALYSIS
ebi-a-GCST90001573	Terminally Differentiated CD4-CD8- T cell %CD4-CD8- T cell	19	5e-05	1.00161559113637	0.957932059405824	1.04729117535719	0.9434348605	0.001614287473	0.02275138275	0.5212371195	0.02465532841	0.03843749105	0.7156211731	0.01800095534	0.04859188515	0.9721830175	0.001516119235	0.04287845359	0.619151410194914	0.701314151013236	0.951875142982762	not_robust	19.7116557876185	NO PLEIOTROPIC SNPS FOR REMOVAL	THERE WERE 1 OUTLITER SNPs IN RADIAL ANALYSIS
ebi-a-GCST90001574	Terminally Differentiated CD4-CD8- T cell %T cell	12	5e-05	0.998883333832372	0.965219275722698	1.03372149697384	0.9490678513	-0.001117290104	0.01749116562	0.8922143769	0.004875839552	0.03598332102	0.5853436187	0.02456165909	0.04356831878	0.9316702199	0.003585060824	0.04086603176	0.938148520829576	0.476373524883193	0.954391371834893	not_robust	20.233812770654	NO PLEIOTROPIC SNPS FOR REMOVAL	THERE WERE 4 OUTLITER SNPs IN RADIAL ANALYSIS
ebi-a-GCST90001575	Naive CD4+ T cell %T cell	27	5e-05	0.954790050046532	0.917066643961415	0.994065203080501	0.02448586295	-0.04626380555	0.02056700395	0.2678136545	-0.03651735259	0.03295458245	0.2082608587	0.1736190328	0.1344067074	0.9735096751	-0.002270393726	0.06771651297	0.865735669838819	0.108617265330563	0.942712727524552	not_robust	18.4439767735649	REMOVED 1 PLEIOTROPIC SNP	THERE WERE 4 OUTLITER SNPs IN RADIAL ANALYSIS
ebi-a-GCST90001577	Transitional B cell Absolute Count	7	5e-06	1.08606852371152	1.0060679062957	1.17243063894161	0.03443287376	0.08256431686	0.0390381358	0.1518080758	0.09276746983	0.06472867934	0.6805045804	-0.08042854193	0.1841491911	0.3010357256	0.1028901138	0.09093325753	0.692442417433835	0.400952845314006	0.960937513381358	not_robust	22.280844790588	NO PLEIOTROPIC SNPS FOR REMOVAL	NA
ebi-a-GCST90001578	Transitional B cell %lymphocyte	31	5e-05	1.01083079239403	0.976171272833831	1.04672091802672	0.5450666833	0.01077255946	0.01780090967	0.9358845524	0.002660214719	0.03306936682	0.7679395736	-0.02656133908	0.08917628466	0.8839453499	-0.009322925319	0.06332759631	0.97497533696572	0.667213754001284	0.939412880489123	not_robust	18.6048699385726	NO PLEIOTROPIC SNPS FOR REMOVAL	THERE WERE 1 OUTLITER SNPs IN RADIAL ANALYSIS
ebi-a-GCST90001579	CD14- CD16+ monocyte Absolute Count	15	5e-05	0.968017438399271	0.910029759669957	1.02970012913087	0.3023708792	-0.03250517699	0.03151673473	0.5012007173	-0.03240990424	0.04818587887	0.4408932961	-0.2180834764	0.2743226	0.1742714512	-0.1269630941	0.088701125	0.693236205703481	0.507024725269113	0.950429637564721	not_robust	18.9181091301078	NO PLEIOTROPIC SNPS FOR REMOVAL	THERE WERE 1 OUTLITER SNPs IN RADIAL ANALYSIS
ebi-a-GCST90001581	CD14- CD16- Absolute Count	16	5e-05	1.0493289338236	0.989336121455041	1.11295967819307	0.1089201889	0.04815084921	0.03003673183	0.7556274833	0.01293613499	0.0415648499	0.6686976067	0.04583443871	0.1048575928	0.6210507321	0.03310292387	0.06557944052	0.44869888091155	0.981872106936037	0.952672853911634	not_robust	19.9043736385595	NO PLEIOTROPIC SNPS FOR REMOVAL	THERE WERE 1 OUTLITER SNPs IN RADIAL ANALYSIS
ebi-a-GCST90001583	Monocyte Absolute Count	21	5e-05	0.978781760501294	0.921091115803488	1.04008573989373	0.4889736658	-0.02144658214	0.0309947623	0.5444878554	-0.02687354248	0.04434281567	0.6441603303	0.0562567821	0.1198609075	0.1682122078	-0.118219543	0.08268285554	0.258836932870171	0.509807292944518	0.947985767465783	not_robust	19.2693724821788	NO PLEIOTROPIC SNPS FOR REMOVAL	THERE WERE 1 OUTLITER SNPs IN RADIAL ANALYSIS
ebi-a-GCST90001584	CD14- CD16+ monocyte %monocyte	27	5e-05	1.03654608066915	0.991623861255511	1.083503351755	0.1123104275	0.03589410986	0.02260485999	0.2254154805	0.04276876233	0.03528038785	0.06899610363	-0.3031493518	0.1595335513	0.1004957276	0.1214967806	0.07134290863	0.787938484270792	0.0411265999105079	0.948667581898789	not_robust	18.9074762183261	NO PLEIOTROPIC SNPS FOR REMOVAL	THERE WERE 1 OUTLITER SNPs IN RADIAL ANALYSIS
ebi-a-GCST90001585	CD14+ CD16+ monocyte %monocyte	17	5e-05	0.984219040102412	0.908867652232509	1.06581757698238	0.6954763167	-0.01590680497	0.04063723854	0.650281886	0.02308839334	0.05092609034	0.8672230152	-0.01983610143	0.116630796	0.8016410816	0.0162467163	0.06360389561	0.032312959477874	0.971671770229285	0.949512203061726	not_robust	19.3493450861555	NO PLEIOTROPIC SNPS FOR REMOVAL	THERE WERE 2 OUTLITER SNPs IN RADIAL ANALYSIS
ebi-a-GCST90001586	CD14+ CD16- monocyte %monocyte	16	5e-05	0.936756158113843	0.904863472669267	0.96977292847906	0.0002183834213	-0.06533226742	0.01767292764	0.03880648941	-0.08511634724	0.04119397448	0.02794581628	-0.09159805326	0.03735921338	0.05329708468	-0.08588824084	0.04094629921	0.944069937250733	0.35886411832707	0.947472533087081	not_robust	17.8699568127519	NO PLEIOTROPIC SNPS FOR REMOVAL	THERE WERE 2 OUTLITER SNPs IN RADIAL ANALYSIS
ebi-a-GCST90001587	CD16+ monocyte %monocyte	12	5e-05	1.06965161892306	1.01785270305309	1.1240866015611	0.007843950556	0.06733300567	0.02532540331	0.06124339029	0.08585379606	0.04586858413	0.09627577284	0.07085778299	0.03860012402	0.04222670894	0.08952630773	0.03896901247	0.581288332298402	0.899651880675045	0.94867014489193	not_robust	17.9964857353259	NO PLEIOTROPIC SNPS FOR REMOVAL	THERE WERE 4 OUTLITER SNPs IN RADIAL ANALYSIS
ebi-a-GCST90001589	CD4+/CD8+ T cell	25	5e-05	1.01790320479391	0.982237449970709	1.05486400906483	0.3294974724	0.01774482991	0.01819746293	0.8125792928	-0.00752564841	0.03174041206	0.9731796545	-0.001578149376	0.04643200615	0.4554150421	-0.03475842145	0.04581272105	0.861894351466404	0.641726235163938	0.931417436354696	not_robust	18.437017396068	NO PLEIOTROPIC SNPS FOR REMOVAL	THERE WERE 1 OUTLITER SNPs IN RADIAL ANALYSIS
ebi-a-GCST90001590	CD4+ T cell Absolute Count	20	5e-05	0.996254482558912	0.953941195291986	1.0404446300434	0.8654291371	-0.003752549456	0.02214321435	0.7939208182	-0.009512597262	0.03641566896	0.5262221094	-0.02392007066	0.03700912788	0.7107641861	-0.01254839074	0.03333479834	0.576921397849736	0.492284329642687	0.944250597386452	not_robust	18.9850543098426	NO PLEIOTROPIC SNPS FOR REMOVAL	THERE WERE 4 OUTLITER SNPs IN RADIAL ANALYSIS
ebi-a-GCST90001592	CD8+ T cell Absolute Count	19	5e-05	1.00704799296675	0.97478817865818	1.04037541933915	0.6724425317	0.007023271952	0.01661140622	0.6097892645	0.01898634633	0.03720082822	0.6333895846	0.02235005272	0.04601737949	0.5689803369	0.02481408078	0.04276902934	0.968540577520611	0.700900947050809	0.95024809788506	not_robust	19.4238857529082	NO PLEIOTROPIC SNPS FOR REMOVAL	NA
ebi-a-GCST90001593	CD8+ T cell %T cell	31	5e-05	1.01046276716914	0.975935623958174	1.04621142908384	0.5573540287	0.01040841123	0.01773829849	0.351431943	0.02953371263	0.03169481118	0.1179056083	0.07151475926	0.04437812071	0.4239348642	0.0361194256	0.04455453794	0.85607738791192	0.130196781552174	0.932192092478646	not_robust	18.5344750757285	NO PLEIOTROPIC SNPS FOR REMOVAL	THERE WERE 1 OUTLITER SNPs IN RADIAL ANALYSIS
ebi-a-GCST90001595	CD4+CD8+ T cell %T cell	34	5e-04	0.992397966251535	0.947667016788615	1.03924026685827	0.7457131132	-0.00763107649	0.02353112758	0.3151851467	-0.03657398572	0.03641371223	0.5799478567	-0.04275921611	0.07647098675	0.2713917831	-0.08728489237	0.07803116134	0.698600756030628	0.629577216604222	0.929462841659668	not_robust	14.3734029917399	NO PLEIOTROPIC SNPS FOR REMOVAL	THERE WERE 2 OUTLITER SNPs IN RADIAL ANALYSIS
ebi-a-GCST90001596	CD8dim T cell Absolute Count	21	5e-05	1.00456210895601	0.957295953850887	1.05416201404664	0.8531406406	0.004551734079	0.02458898864	0.9962438564	0.000176606193	0.03751476248	0.5307712262	-0.05436120609	0.08513916797	0.5755769096	-0.03827425466	0.06724556821	0.686578418281367	0.474358833515844	0.95008563019399	not_robust	19.4392177364571	NO PLEIOTROPIC SNPS FOR REMOVAL	THERE WERE 1 OUTLITER SNPs IN RADIAL ANALYSIS
ebi-a-GCST90001598	CD4-CD8- T cell Absolute Count	16	5e-05	0.983080697758442	0.931147718030257	1.03791013991812	0.5377335881	-0.01706406886	0.0276904487	0.4580572037	-0.03290105154	0.04433806801	0.45902398	-0.07790678122	0.1023137957	0.2665042838	-0.07765434984	0.06728386527	0.710556389858225	0.541985313612982	0.954143267815578	not_robust	20.5881977328666	NO PLEIOTROPIC SNPS FOR REMOVAL	THERE WERE 1 OUTLITER SNPs IN RADIAL ANALYSIS
ebi-a-GCST90001599	CD4-CD8- T cell %T cell	16	5e-05	1.03217438093523	0.989466619358876	1.07672551232637	0.1418764588	0.03166762656	0.02155963057	0.8999583223	0.005399111078	0.04294757336	0.7404771644	-0.05511946485	0.163140155	0.909770058	0.008377621981	0.07268634469	0.966458471389441	0.595827882241042	0.944054207807686	not_robust	19.3452484714146	NO PLEIOTROPIC SNPS FOR REMOVAL	NA
ebi-a-GCST90001600	Leukocyte Absolute Count	11	5e-05	1.02282308130897	0.957837387320861	1.09221781223698	0.5004421926	0.02256653097	0.03349172868	0.3102547554	0.04491056188	0.04426048059	0.2546314919	0.06957266589	0.05717753718	0.3995377704	0.04585448494	0.05211017438	0.428255434119379	0.337242114281118	0.946246565884473	not_robust	17.9296669066997	NO PLEIOTROPIC SNPS FOR REMOVAL	THERE WERE 1 OUTLITER SNPs IN RADIAL ANALYSIS
ebi-a-GCST90001604	T cell %lymphocyte	13	5e-05	1.04391105231999	0.988035081979921	1.10294695505354	0.1257370078	0.0429742869	0.02806702076	0.2149171006	0.05572620595	0.04493477692	0.2142217009	0.1115768503	0.08464241632	0.1628020172	0.09131914504	0.06141012828	0.761887152992903	0.395677701777333	0.957300386714401	not_robust	21.6106037067636	NO PLEIOTROPIC SNPS FOR REMOVAL	NA
ebi-a-GCST90001605	T cell %leukocyte	27	5e-05	0.99419019003433	0.941412037299793	1.04992723143366	0.8341622476	-0.005826752566	0.02783041374	0.1963216028	-0.04611402851	0.03568913737	0.1492173061	0.11392953	0.07655773677	0.3603777209	-0.07327289253	0.07869668083	0.175153721091662	0.107204200706178	0.948080889600776	not_robust	18.7534897283793	NO PLEIOTROPIC SNPS FOR REMOVAL	NA
ebi-a-GCST90001606	CD4+ T cell %leukocyte	20	5e-05	0.971078557742621	0.936236047273797	1.00721775032415	0.115434581	-0.02934791001	0.01864272298	0.4149605462	-0.02923698184	0.03586500437	0.7781659069	-0.01447084655	0.05060261147	0.614398741	-0.02236505603	0.04366285261	0.946540197244913	0.737904354427742	0.934643678485491	not_robust	17.9338231344242	NO PLEIOTROPIC SNPS FOR REMOVAL	THERE WERE 2 OUTLITER SNPs IN RADIAL ANALYSIS
ebi-a-GCST90001607	CD8+ T cell %leukocyte	28	5e-05	1.02463633735216	0.990476197467021	1.05997461272401	0.1594748646	0.02433775681	0.01729959223	0.4048834011	0.02710887294	0.03254634401	0.9264925984	-0.007978936869	0.08564998241	0.6981282436	0.02627132148	0.06701701189	0.979579124627473	0.697599942780164	0.936579843368997	not_robust	18.6799460368082	NO PLEIOTROPIC SNPS FOR REMOVAL	NA
ebi-a-GCST90001608	CD4+CD8+ T cell %leukocyte	6	5e-06	1.04784652340083	0.964229181384369	1.13871510819327	0.270677613	0.04673712804	0.04243030645	0.8090654055	0.01130800694	0.0467984863	0.9634472822	-0.005487829309	0.1125452424	0.7794215187	-0.01529371367	0.05173873437	0.283778017984229	0.637934839131334	0.977602209536934	not_robust	37.2858353632569	NO PLEIOTROPIC SNPS FOR REMOVAL	NA
ebi-a-GCST90001609	CD4+ CD8dim T cell Absolute Count	16	5e-05	0.933330036882881	0.886407306533761	0.98273666217193	0.008749444493	-0.0689964034	0.02631750851	0.003689276521	-0.1017912793	0.03505721437	0.02330128273	-0.1004239261	0.03944513758	0.02453078535	-0.0995537818	0.03982973741	0.145441401399865	0.304557726594401	0.874932686093678	not_robust	18.8742342658109	NO PLEIOTROPIC SNPS FOR REMOVAL	THERE WERE 2 OUTLITER SNPs IN RADIAL ANALYSIS
ebi-a-GCST90001610	CD4+ CD8dim T cell %lymphocyte	19	5e-05	0.957467396861529	0.912632603858307	1.0045047833894	0.07568215202	-0.04346360878	0.02446850817	0.4825101322	-0.02943775121	0.04191793245	0.5598165014	-0.03407949904	0.05729646212	0.5008709065	-0.03832326342	0.05578773279	0.754947242676942	0.853066284986197	0.934795677314323	not_robust	18.9175592241208	NO PLEIOTROPIC SNPS FOR REMOVAL	THERE WERE 3 OUTLITER SNPs IN RADIAL ANALYSIS
ebi-a-GCST90001612	CD8dim T cell %leukocyte	16	5e-05	1.02643778558063	0.97604192210883	1.0794357330383	0.309673585	0.02609434734	0.02568575911	0.8139312584	0.009751458028	0.04143253317	0.8562902586	-0.0194440465	0.1054049649	0.4745426105	-0.05502954199	0.07501979518	0.785033817281205	0.658509164240161	0.941946235918009	not_robust	18.3673081506531	NO PLEIOTROPIC SNPS FOR REMOVAL	NA
ebi-a-GCST90001613	CD4-CD8- T cell %leukocyte	15	5e-05	1.01840242651091	0.959976016586841	1.08038480587341	0.5452216418	0.01823515093	0.0301439431	0.7421658955	0.014742328	0.04481134699	0.8066808488	0.0255493345	0.1022980738	0.4462385691	0.05737904101	0.07320989597	0.587510419615919	0.941091554338704	0.944583182453849	not_robust	18.8466012370993	NO PLEIOTROPIC SNPS FOR REMOVAL	NA
ebi-a-GCST90001614	CD8+ and CD8dim T cell %leukocyte	17	5e-05	1.07284326504021	1.01947544965655	1.12900479528949	0.006914749382	0.07031238126	0.02603273025	0.2457367994	0.04875536343	0.04200272506	0.2882047941	0.08287470219	0.0752646609	0.5089425504	0.03964554283	0.05868203177	0.708696554573576	0.85850635522874	0.947834587181416	all_significant	18.5622103374677	NO PLEIOTROPIC SNPS FOR REMOVAL	NA
ebi-a-GCST90001615	TCRgd T cell Absolute Count	21	5e-05	0.946760316027104	0.916282828128996	0.978251549070339	0.001048717454	-0.05470931601	0.01669432736	0.02823597013	-0.08556852237	0.03900128828	0.8540943196	0.0312014971	0.1673754136	0.1552375166	-0.09593682976	0.06495184344	0.998295579113207	0.608050984664415	0.928695567334384	all_significant	18.2968764113971	NO PLEIOTROPIC SNPS FOR REMOVAL	NA
ebi-a-GCST90001616	TCRgd T cell %T cell	21	5e-05	1.00886304013704	0.962148744481717	1.05784541069355	0.7152641378	0.008823993939	0.02418888478	0.9322487212	0.003213433213	0.03779801001	0.9251224455	-0.01139333342	0.1196291148	0.262701338	-0.08968063908	0.0778133037	0.787767982728567	0.863805487919199	0.932342375893616	not_robust	18.6999122438945	NO PLEIOTROPIC SNPS FOR REMOVAL	THERE WERE 1 OUTLITER SNPs IN RADIAL ANALYSIS
ebi-a-GCST90001617	TCRgd T cell %lymphocyte	27	5e-05	0.994043958708037	0.951270262914565	1.03874096601787	0.7900779776	-0.005973849251	0.02244041807	0.9767840608	-0.001075044546	0.03694187791	0.82215472	-0.02581920712	0.1136661057	0.6969380785	0.02710171724	0.06882060287	0.790817528574656	0.859234041221979	0.925227255956975	not_robust	18.1805843487612	NO PLEIOTROPIC SNPS FOR REMOVAL	THERE WERE 2 OUTLITER SNPs IN RADIAL ANALYSIS
ebi-a-GCST90001621	Natural Killer T Absolute Count	7	5e-06	1.05371893076038	1.00983042781623	1.09951488334915	0.01592268304	0.05232574545	0.0217057765	0.1009953281	0.06756056688	0.04119427896	0.09562705706	0.1052835592	0.05135458402	0.1495381051	0.07723911845	0.0467432494	0.828328690138595	0.248225392534583	0.961243390512381	not_robust	25.7230494273688	NO PLEIOTROPIC SNPS FOR REMOVAL	THERE WERE 1 OUTLITER SNPs IN RADIAL ANALYSIS
ebi-a-GCST90001622	Natural Killer T %T cell	9	5e-06	1.01683428591013	0.950241849393492	1.08809348447694	0.6290374688	0.01669415975	0.03455760624	0.4969016678	-0.03353271327	0.04935833807	0.6756273185	-0.09483735497	0.2172724503	0.4305725674	-0.05710560699	0.06879634113	0.491265283806147	0.618687082240599	0.957560885118149	not_robust	22.6497210805562	NO PLEIOTROPIC SNPS FOR REMOVAL	THERE WERE 1 OUTLITER SNPs IN RADIAL ANALYSIS
ebi-a-GCST90001623	Natural Killer T %lymphocyte	27	5e-05	1.02044662588129	0.981156447717032	1.06131016994838	0.3123148291	0.02024039997	0.02003252771	0.2100960992	0.04093978253	0.03266555669	0.6183461955	-0.03250634903	0.06443616381	0.4688780938	0.04135829664	0.05626471545	0.738742533123428	0.391357724527292	0.949809070524116	not_robust	19.6829313637105	NO PLEIOTROPIC SNPS FOR REMOVAL	THERE WERE 2 OUTLITER SNPs IN RADIAL ANALYSIS
ebi-a-GCST90001624	HLA DR+ CD4+ T cell Absolute Count	21	5e-05	0.965151015459947	0.914368508592567	1.01875389833492	0.1983585092	-0.03547069718	0.02757699456	0.3041837505	-0.04207335607	0.04094719214	0.2998085337	0.1107316762	0.1038815288	0.8485246608	-0.0135617611	0.07008924291	0.579968442015312	0.159119059432121	0.951440204589731	not_robust	19.6566446512281	NO PLEIOTROPIC SNPS FOR REMOVAL	NA
ebi-a-GCST90001625	HLA DR+ CD4+ T cell %T cell	26	5e-05	0.968100941007333	0.934712045957841	1.00268252242205	0.07023407136	-0.03241891924	0.01790706639	0.488117454	-0.02441814042	0.0352198534	0.9601391203	0.003287654857	0.0650975336	0.9830460058	-0.001257408579	0.05858251086	0.982988951098122	0.556876529729209	0.946929215378953	not_robust	18.64931316237	NO PLEIOTROPIC SNPS FOR REMOVAL	NA
ebi-a-GCST90001626	HLA DR+ CD4+ T cell %lymphocyte	31	5e-05	1.01276779900927	0.966843290266383	1.06087369590938	0.5920635415	0.01268697788	0.02367644499	0.5198864828	0.02284202387	0.0354954154	0.6367541868	0.04694556157	0.0983647269	0.4109314337	-0.05829981363	0.06991272057	0.654255788899214	0.721202532030836	0.948369346794002	not_robust	18.7370505969293	NO PLEIOTROPIC SNPS FOR REMOVAL	THERE WERE 1 OUTLITER SNPs IN RADIAL ANALYSIS
ebi-a-GCST90001627	HLA DR+ CD8+ T cell Absolute Count	7	5e-06	0.944758330691178	0.864086418398672	1.03296184780278	0.212083427	-0.05682611891	0.04553896682	0.3957329676	-0.04874741588	0.05739942735	0.2942959656	0.1730180565	0.1477292276	0.6075107195	-0.0421491276	0.0778028177	0.290804503160558	0.16614353643149	0.964785366486142	not_robust	24.8713936932016	NO PLEIOTROPIC SNPS FOR REMOVAL	NA
ebi-a-GCST90001628	HLA DR+ CD8+ T cell %T cell	8	5e-06	0.926004159201851	0.882103231763095	0.97208996859159	0.001920170128	-0.07687655277	0.02478042563	0.2367493009	-0.06093864268	0.05150537985	0.783628488	0.05886945748	0.2049855677	0.5303253342	-0.05481234553	0.08304115125	0.928483849532077	0.524043866112296	0.962021528395038	all_significant	23.1268476158325	NO PLEIOTROPIC SNPS FOR REMOVAL	NA
ebi-a-GCST90001629	HLA DR+ CD8+ T cell %lymphocyte	8	5e-06	0.903820197435414	0.854593738045652	0.955882208030586	0.0004014925867	-0.101124835	0.02857359599	0.094885919	-0.08414908454	0.05038357277	0.1348188699	-0.2791822172	0.1616100151	0.4088427694	-0.06637262775	0.07555731431	0.82266833380075	0.299018481610234	0.958664195974652	all_significant	22.7474526178199	NO PLEIOTROPIC SNPS FOR REMOVAL	NA
ebi-a-GCST90001631	CD8+ Natural Killer T %T cell	26	5e-05	0.966180018825468	0.922443956742364	1.01198974957164	0.1454706764	-0.03440510724	0.02363446386	0.8304635087	-0.007056526988	0.03295792478	0.3873198108	0.06374778132	0.07239935358	0.9464851446	0.003169662898	0.04675102042	0.524603807593396	0.163288082952621	0.947495399850644	not_robust	19.0327010172337	NO PLEIOTROPIC SNPS FOR REMOVAL	THERE WERE 1 OUTLITER SNPs IN RADIAL ANALYSIS
ebi-a-GCST90001632	CD8+ Natural Killer T %lymphocyte	25	5e-05	0.96492452673821	0.912962203579859	1.01984434695112	0.2061435829	-0.03570539134	0.02824255406	0.7810515721	-0.01013397262	0.03645983844	0.5539871821	0.04802768549	0.07996777827	0.8783313089	0.008625789859	0.05574886083	0.211214646599589	0.274947644735205	0.950475584151813	not_robust	22.0339234884232	NO PLEIOTROPIC SNPS FOR REMOVAL	THERE WERE 2 OUTLITER SNPs IN RADIAL ANALYSIS
ebi-a-GCST90001638	CD4-CD8- Natural Killer T %lymphocyte	17	5e-05	1.03838566918233	0.979127711094757	1.10122998843291	0.2089635879	0.03766726601	0.02997982674	0.1615708649	0.05848695578	0.04178213143	0.1632292166	0.1550232263	0.1057275914	0.1258367894	0.08780802718	0.05436740345	0.439422493086115	0.265412042464423	0.950829720740321	not_robust	20.710999083824	NO PLEIOTROPIC SNPS FOR REMOVAL	THERE WERE 3 OUTLITER SNPs IN RADIAL ANALYSIS
ebi-a-GCST90001639	CD3- lymphocyte Absolute Count	20	5e-05	1.05330797790053	0.996486281188232	1.11336976459521	0.06641775327	0.05193566703	0.02829365992	0.3648335651	0.03514822038	0.03878667121	0.2713593736	0.08211639986	0.07236417859	0.363514458	0.06666033486	0.07159795367	0.25879556405362	0.654598026006877	0.948417546110106	not_robust	18.6806276387195	NO PLEIOTROPIC SNPS FOR REMOVAL	NA
ebi-a-GCST90001641	CD3- lymphocyte %leukocyte	19	5e-05	0.953464837256362	0.892555491345963	1.01853072968427	0.157114056	-0.04765273217	0.03368054077	0.05425288513	-0.08320735626	0.04322882301	0.7393539115	-0.04160093338	0.1230072314	0.111241976	-0.1243922605	0.07426907694	0.217592495573195	0.959703555280236	0.946297448921276	not_robust	18.7988165133483	NO PLEIOTROPIC SNPS FOR REMOVAL	NA
ebi-a-GCST90001643	B cell %CD3- lymphocyte	7	5e-06	1.0005134378955	0.964771271429436	1.03757975496754	0.9779360157	0.0005133061314	0.0185599675	0.6050268939	-0.009255062304	0.01789506467	0.2212784111	-0.02417679813	0.01730747888	0.5810715203	-0.008648736265	0.01483261662	0.152652697228783	0.0394142649313843	0.968452381359441	not_robust	27.312403476418	NO PLEIOTROPIC SNPS FOR REMOVAL	NA
ebi-a-GCST90001644	B cell %lymphocyte	25	5e-05	1.00709622764312	0.971493505734024	1.04400369713917	0.700183445	0.007071167903	0.01836319534	0.3794662929	-0.02636083696	0.02999366711	0.5833568355	-0.01601300339	0.02878319298	0.3414355444	-0.02557039523	0.02634533223	0.513199424942361	0.302155992351713	0.946512723919634	not_robust	21.4184535219827	NO PLEIOTROPIC SNPS FOR REMOVAL	THERE WERE 1 OUTLITER SNPs IN RADIAL ANALYSIS
ebi-a-GCST90001645	Natural Killer Absolute Count	23	5e-05	0.956270510608637	0.918425183110604	0.995675321491678	0.02997895986	-0.04471444507	0.02060223882	0.4057401414	-0.03065486755	0.03687078918	0.6055040488	0.04265998426	0.0813527914	0.7217959084	-0.02200821371	0.06102260008	0.900038380327247	0.270221177695526	0.948589953963666	not_robust	18.7752450462703	NO PLEIOTROPIC SNPS FOR REMOVAL	THERE WERE 2 OUTLITER SNPs IN RADIAL ANALYSIS
ebi-a-GCST90001646	Natural Killer %CD3- lymphocyte	7	5e-06	1.00196277917835	0.969030562975869	1.03601418697854	0.9084456271	0.001960855444	0.01705101137	0.6060200435	0.009377626498	0.01818205067	0.1940929243	0.02730340196	0.01821148969	0.5765495361	0.00930373144	0.01576181901	0.275126579736748	0.0520943811032553	0.968246588455188	not_robust	27.0594130455522	NO PLEIOTROPIC SNPS FOR REMOVAL	NA
ebi-a-GCST90001647	Natural Killer %lymphocyte	6	5e-06	1.0162766308805	0.970622666549554	1.06407796362861	0.4911410922	0.01614558659	0.02345054885	0.4368977192	0.02155729771	0.02772847694	0.5652498927	0.02257977621	0.03606875186	0.4486771504	0.02229884615	0.02713973191	0.408598090501267	0.809554940269207	0.970771272255032	not_robust	29.1163025495226	NO PLEIOTROPIC SNPS FOR REMOVAL	THERE WERE 2 OUTLITER SNPs IN RADIAL ANALYSIS
ebi-a-GCST90001648	HLA DR+ Natural Killer Absolute Count	20	5e-05	1.04001417671284	0.987246262796737	1.09560251431043	0.1397180384	0.03923434452	0.02656638204	0.486711664	0.0273917503	0.03938151341	0.5500537672	0.03853245452	0.06325880668	0.6490631005	0.02023871694	0.04377116055	0.30693847811733	0.990322128253308	0.945211463174524	not_robust	18.8043700152007	NO PLEIOTROPIC SNPS FOR REMOVAL	THERE WERE 2 OUTLITER SNPs IN RADIAL ANALYSIS
ebi-a-GCST90001649	HLA DR+ Natural Killer %Natural Killer	11	5e-05	1.02961053558783	0.95179023258168	1.11379358466203	0.4667726088	0.02918060995	0.04009756242	0.3325381184	0.05480725033	0.05655980265	0.5318946137	0.1304456292	0.200667449	0.495739818	0.07523432176	0.1064207447	0.372373302214785	0.618372781581747	0.955085447503128	not_robust	20.304200048931	NO PLEIOTROPIC SNPS FOR REMOVAL	THERE WERE 3 OUTLITER SNPs IN RADIAL ANALYSIS
ebi-a-GCST90001650	HLA DR+ Natural Killer %CD3- lymphocyte	15	5e-05	1.04511405861105	0.984017014327391	1.1100045828507	0.1510728561	0.04412602646	0.03073373345	0.5949866743	0.02375495725	0.04468378484	0.6442960536	0.03711363365	0.0785215942	0.7672313513	0.015356554	0.0508809957	0.359140251270601	0.923642718821141	0.951448060587746	not_robust	19.2133099840296	NO PLEIOTROPIC SNPS FOR REMOVAL	NA
ebi-a-GCST90001651	Granulocyte Absolute Count	23	5e-05	1.03540655553639	0.990708493460719	1.08212127212397	0.1222526172	0.03479415687	0.02251484629	0.3360527179	0.03446947342	0.03583128435	0.11436632	0.1296389848	0.07869478584	0.5293204955	0.04250873124	0.06650754992	0.804532365902765	0.215112048487497	0.945070457411496	not_robust	18.5917763071014	NO PLEIOTROPIC SNPS FOR REMOVAL	THERE WERE 2 OUTLITER SNPs IN RADIAL ANALYSIS
ebi-a-GCST90001652	Granulocyte %leukocyte	19	5e-05	1.04409237551366	0.991618429783208	1.0993431100752	0.1009904701	0.04314796784	0.02630860251	0.09141931111	0.06518002583	0.0386147225	0.3985422369	0.07542808944	0.08709838592	0.170281454	0.09095980282	0.06367665756	0.587539334395	0.70055306742201	0.922638790949872	not_robust	18.1378112098493	NO PLEIOTROPIC SNPS FOR REMOVAL	THERE WERE 2 OUTLITER SNPs IN RADIAL ANALYSIS
ebi-a-GCST90001653	CD28- CD4-CD8- T cell %CD4-CD8- T cell	6	5e-06	0.945239558792995	0.868605581930017	1.02863467849457	0.191714425	-0.05631688225	0.0431373726	0.3208389434	-0.05796944862	0.05839365816	0.2217183695	0.3740367168	0.2586763984	0.4724963821	-0.05890997017	0.07585284225	0.437140880361079	0.16665223673926	0.937159344892433	not_robust	27.3610873500424	NO PLEIOTROPIC SNPS FOR REMOVAL	NA
ebi-a-GCST90001654	CD28- CD4-CD8- T cell Absolute Count	14	5e-05	1.01618962174275	0.959761767980772	1.0759350724193	0.5816478006	0.01605996732	0.02914803622	0.849155836	-0.008504296195	0.04471341549	0.5955460161	-0.07692685247	0.1410757935	0.5273751386	-0.04773041269	0.07349698263	0.690850577905864	0.510548618741118	0.930540541127219	not_robust	20.0427476204331	NO PLEIOTROPIC SNPS FOR REMOVAL	THERE WERE 3 OUTLITER SNPs IN RADIAL ANALYSIS
ebi-a-GCST90001655	CD28+ CD4-CD8- T cell %T cell	13	5e-05	0.996278646163839	0.951213329902584	1.04347900686348	0.8745613896	-0.0037282953	0.02361664522	0.9849508135	-0.0008904870626	0.0472094455	0.4659621632	0.0894172333	0.1183939751	0.7017925586	0.02571188796	0.06555937179	0.942659490634273	0.427496701341107	0.94247825325989	not_robust	19.0560039047459	NO PLEIOTROPIC SNPS FOR REMOVAL	NA
ebi-a-GCST90001656	CD28+ CD4-CD8- T cell %CD4-CD8- T cell	6	5e-06	1.0579328707708	0.972162441055865	1.15127052001903	0.191714425	0.05631688225	0.0431373726	0.3061744701	0.05796944862	0.05665050419	0.2217183695	-0.3740367168	0.2586763984	0.5005452135	0.05890997017	0.08117488868	0.437140880361079	0.16665223673926	0.937159344892433	not_robust	27.3610873500424	NO PLEIOTROPIC SNPS FOR REMOVAL	NA
ebi-a-GCST90001657	CD28+ CD4-CD8- T cell Absolute Count	15	5e-05	1.06694242347674	1.01709608423869	1.11923165633511	0.007944338917	0.06479700974	0.02441092807	0.1166318998	0.06551096834	0.04175149409	0.2243111751	0.06916659143	0.05420931806	0.5296296908	0.03653195493	0.05667692064	0.762925918462676	0.925552031226106	0.938885892381639	not_robust	17.8956324078849	NO PLEIOTROPIC SNPS FOR REMOVAL	THERE WERE 1 OUTLITER SNPs IN RADIAL ANALYSIS
ebi-a-GCST90001658	CD39+ CD4+ T cell %T cell	7	5e-06	0.992340289306518	0.968908038978729	1.01633922948859	0.52825365	-0.007689196945	0.01219202942	0.2556366498	-0.01550933735	0.01364340121	0.1411689007	-0.03171396977	0.01815923284	0.2491012991	-0.01690267758	0.0132459316	0.495792596958641	0.119532865645215	0.99790528888866	not_robust	503.818152166165	NO PLEIOTROPIC SNPS FOR REMOVAL	NA
ebi-a-GCST90001659	CD39+ CD4+ T cell %CD4+ T cell	8	5e-06	1.04047785798266	0.965627261739473	1.12113049811996	0.2975365629	0.03968008645	0.0380905424	0.1234110272	0.07367157304	0.04781965229	0.6557409335	0.06631443929	0.1414466457	0.1641509635	0.08656454684	0.05570730634	0.366910887101617	0.850517847697307	0.967146705461764	not_robust	32.1280324673525	NO PLEIOTROPIC SNPS FOR REMOVAL	NA
ebi-a-GCST90001660	CD39+ CD4+ T cell Absolute Count	15	5e-05	0.990261183341588	0.96795240532865	1.01308412049468	0.3998866498	-0.009786549091	0.01162541422	0.2713067451	-0.01465018876	0.01331764824	0.3928558731	-0.01522324864	0.01722476547	0.2767658533	-0.01541402911	0.01362001737	0.608590032421823	0.651906654474094	0.9950570251984	not_robust	203.892251619628	NO PLEIOTROPIC SNPS FOR REMOVAL	THERE WERE 1 OUTLITER SNPs IN RADIAL ANALYSIS
ebi-a-GCST90001661	CD28- CD8dim T cell %T cell	18	5e-05	1.00648440322124	0.948088337986818	1.06847728564898	0.8321470434	0.006463469923	0.03049544258	0.456899245	0.02975095952	0.03998987179	0.1637923933	0.09450034811	0.06475011445	0.1932351932	0.09189962151	0.06783609416	0.181018030773326	0.146628916361076	0.947281812954196	not_robust	20.1188261783899	NO PLEIOTROPIC SNPS FOR REMOVAL	THERE WERE 2 OUTLITER SNPs IN RADIAL ANALYSIS
ebi-a-GCST90001662	CD28- CD8dim T cell %CD8dim T cell	17	5e-05	1.00781180235631	0.965360417323244	1.05212997212479	0.7230398061	0.007781448206	0.02195673782	0.4638841779	-0.02720984901	0.03714827503	0.2369256208	0.09809643905	0.0796259326	0.5551348821	-0.04038693485	0.06700652343	0.874443575013674	0.244428820075706	0.952409637893755	not_robust	19.9097783072219	NO PLEIOTROPIC SNPS FOR REMOVAL	THERE WERE 2 OUTLITER SNPs IN RADIAL ANALYSIS
ebi-a-GCST90001664	CD28+ CD45RA+ CD8dim T cell %T cell	7	5e-06	1.0313216569317	0.965444798425878	1.10169360463751	0.3597799552	0.03084114176	0.03367729316	0.6696268032	0.0246854466	0.05785738489	0.9326746519	-0.02391509837	0.2692607062	0.9712208039	-0.002854153972	0.07589356861	0.74239963806555	0.844819077870062	0.929263387244094	not_robust	24.045112783191	NO PLEIOTROPIC SNPS FOR REMOVAL	NA
ebi-a-GCST90001668	CD28+ CD45RA- CD8dim T cell %CD8dim T cell	20	5e-05	0.920594680038667	0.873708574233844	0.969996850103782	0.001920853624	-0.08273542641	0.02666988347	0.07927592517	-0.07369767455	0.04199530145	0.1366862388	-0.1024142109	0.0657424155	0.2268887918	-0.07340865363	0.05878103497	0.445492482042678	0.745886091601387	0.949828355299423	all_significant	19.0024342138126	NO PLEIOTROPIC SNPS FOR REMOVAL	THERE WERE 1 OUTLITER SNPs IN RADIAL ANALYSIS
ebi-a-GCST90001669	CD28+ CD45RA- CD8dim T cell Absolute Count	23	5e-05	0.9857130168948	0.965036879094188	1.00683214571846	0.1833650397	-0.01439002466	0.0108157842	0.4536880338	-0.01238809891	0.01653332162	0.411119577	-0.01272410627	0.015172422	0.3471201873	-0.01411353016	0.01469015071	0.873755744072488	0.825105391496624	0.948292313086621	not_robust	18.5869884075693	NO PLEIOTROPIC SNPS FOR REMOVAL	THERE WERE 1 OUTLITER SNPs IN RADIAL ANALYSIS
ebi-a-GCST90001670	CD39+ CD8+ T cell %T cell	14	5e-05	0.968594593162323	0.923489533463179	1.01590267340122	0.1896831317	-0.03190913114	0.0243299397	0.7267359118	-0.01553902529	0.04446444925	0.677920286	0.03718325989	0.08736312914	0.9839790311	0.001268989823	0.06199163975	0.893728757666375	0.410245975204797	0.964991983342334	not_robust	27.3293577090049	NO PLEIOTROPIC SNPS FOR REMOVAL	THERE WERE 3 OUTLITER SNPs IN RADIAL ANALYSIS
ebi-a-GCST90001671	CD39+ CD8+ T cell %CD8+ T cell	9	5e-05	1.04492665675582	0.99537173088179	1.0969486917532	0.07625236882	0.04394669803	0.02478862793	0.6125057531	0.02588619402	0.05110799337	0.6137274591	0.04416066446	0.08361597369	0.7168375327	0.02429342156	0.0646451624	0.922337044174325	0.997767799490731	0.972531560580628	not_robust	32.788489144993	NO PLEIOTROPIC SNPS FOR REMOVAL	THERE WERE 1 OUTLITER SNPs IN RADIAL ANALYSIS
ebi-a-GCST90001672	CD39+ CD8+ T cell Absolute Count	18	5e-05	1.0402078230197	0.997357889777151	1.08489873711548	0.06624940404	0.03942052302	0.02146231111	0.4527176613	0.02832908814	0.03772724775	0.1964853968	0.0878739092	0.06519612166	0.6108843578	0.03017687692	0.05821541713	0.899079987277284	0.423231229310404	0.963441479776662	not_robust	25.915500200556	NO PLEIOTROPIC SNPS FOR REMOVAL	THERE WERE 1 OUTLITER SNPs IN RADIAL ANALYSIS
ebi-a-GCST90001673	CD28- CD127- CD25++ CD8+ T cell %T cell	27	5e-05	1.02912837876701	0.98566491801697	1.0745083857853	0.1921783894	0.02871220978	0.02201583248	0.4362452053	0.02575869448	0.0330854985	0.4891419494	0.07252467778	0.1033062459	0.6048857031	0.03038781965	0.05801922807	0.659626199800482	0.666810505888925	0.936181295458133	not_robust	18.3974828811077	NO PLEIOTROPIC SNPS FOR REMOVAL	THERE WERE 3 OUTLITER SNPs IN RADIAL ANALYSIS
ebi-a-GCST90001675	CD28- CD127- CD25++ CD8+ T cell Absolute Count	23	5e-05	1.01864864120735	0.973674540068188	1.06570009950235	0.4225486539	0.01847688733	0.02303829912	0.615177301	0.01806127842	0.03592875527	0.1703993572	0.1259925168	0.08875219857	0.4808364446	0.04849978765	0.06762997398	0.754832119441329	0.218881322266832	0.947065836428214	not_robust	18.6270574019742	REMOVED 1 PLEIOTROPIC SNP	THERE WERE 1 OUTLITER SNPs IN RADIAL ANALYSIS
ebi-a-GCST90001676	CD28- CD25++ CD8+ T cell %T cell	18	5e-04	1.00791429669018	0.943038041829851	1.07725371025462	0.8163561039	0.00788314291	0.0339447953	0.4418973467	-0.04016517929	0.05223086398	0.05741732092	0.3245122194	0.1585085521	0.3544064591	-0.08647280291	0.09082677377	0.593078730833091	0.0569657030606361	0.934387732320934	not_robust	15.6185179229937	NO PLEIOTROPIC SNPS FOR REMOVAL	NA
ebi-a-GCST90001677	CD28- CD25++ CD8+ T cell %CD8+ T cell	23	5e-05	0.980630194866576	0.940595376862725	1.02236902576697	0.3577038559	-0.019559858	0.02126651356	0.2247483038	-0.04414334448	0.03636194372	0.9736328987	0.00263740149	0.07884984931	0.4708961712	-0.04430002901	0.060381319	0.906195531967691	0.767640944461008	0.947252425087252	not_robust	18.6714974733616	NO PLEIOTROPIC SNPS FOR REMOVAL	THERE WERE 1 OUTLITER SNPs IN RADIAL ANALYSIS
ebi-a-GCST90001678	CD28- CD25++ CD8+ T cell Absolute Count	16	5e-05	0.983265424665071	0.934588626974585	1.03447748820944	0.5147372457	-0.01687618036	0.02590440678	0.6780701818	-0.01941429827	0.04677039986	0.3474450411	-0.1398350803	0.1438322027	0.8229524588	-0.01726506844	0.07582305837	0.883876485099287	0.394072978103903	0.942806064286531	not_robust	18.4304014043983	NO PLEIOTROPIC SNPS FOR REMOVAL	THERE WERE 1 OUTLITER SNPs IN RADIAL ANALYSIS
ebi-a-GCST90001679	CD25++ CD8+ T cell %T cell	20	5e-05	0.928508091767771	0.888069336610908	0.970788249224231	0.001094880323	-0.07417618335	0.02271901731	0.01937341774	-0.08710009265	0.0372498539	0.2230473602	-0.09584798383	0.07594765595	0.1273837828	-0.1034068769	0.06486312012	0.85749309251361	0.762542525416294	0.94178579849293	all_significant	17.9142953896005	NO PLEIOTROPIC SNPS FOR REMOVAL	THERE WERE 2 OUTLITER SNPs IN RADIAL ANALYSIS
ebi-a-GCST90001680	CD25++ CD8+ T cell %CD8+ T cell	29	5e-05	0.98884958061362	0.950222149980774	1.02904725289714	0.5812518327	-0.01121305133	0.02032981036	0.2916359429	-0.03527104564	0.03344686708	0.0848244746	-0.1099432446	0.06145176651	0.5692596054	-0.02976992787	0.05168971139	0.762191887522571	0.0951868569394741	0.947875596291631	not_robust	18.5955374780351	NO PLEIOTROPIC SNPS FOR REMOVAL	THERE WERE 1 OUTLITER SNPs IN RADIAL ANALYSIS
ebi-a-GCST90001681	CD25++ CD8+ T cell Absolute Count	30	5e-05	0.978416774759314	0.934166736580314	1.02476286902998	0.3554540406	-0.02181954966	0.02361264704	0.3958080918	-0.02730621679	0.03215781645	0.8331731585	-0.01995833139	0.09387394228	0.6420067595	-0.03439377469	0.07320834571	0.407806381217903	0.983781860660941	0.94619292885749	not_robust	19.1575940159605	NO PLEIOTROPIC SNPS FOR REMOVAL	THERE WERE 2 OUTLITER SNPs IN RADIAL ANALYSIS
ebi-a-GCST90001682	CD127- CD8+ T cell %T cell	25	5e-05	0.978920691941887	0.944409146224945	1.01469339315752	0.2446518879	-0.02130464899	0.01831180619	0.4045734032	-0.028448057	0.03413161258	0.1251658861	-0.2145948725	0.1348443857	0.3602674026	-0.05771593248	0.06188095228	0.971118722127959	0.158054037788497	0.947290262442586	not_robust	18.4205898628607	NO PLEIOTROPIC SNPS FOR REMOVAL	NA
ebi-a-GCST90001683	CD127- CD8+ T cell %CD8+ T cell	18	5e-05	1.02899158137001	0.964651129809566	1.097623422407	0.3856460291	0.02857927545	0.03294287856	0.6216575954	-0.02140928576	0.04338232751	0.6834475559	0.04410702762	0.1062085544	0.645218046	-0.03759495752	0.08020621477	0.269976034146693	0.87931340066223	0.949441464728332	not_robust	19.0104710945677	NO PLEIOTROPIC SNPS FOR REMOVAL	NA
ebi-a-GCST90001685	CD28- CD8+ T cell %T cell	15	5e-05	1.03817581617679	0.977189862225896	1.10296787447145	0.2251467188	0.03746515015	0.03088748169	0.2996855315	0.04644263791	0.04478090837	0.9829573046	-0.003218597206	0.1478045519	0.3950589208	-0.07838118382	0.08932995501	0.5365112867131	0.782358640874685	0.950267354935444	not_robust	18.791952811474	NO PLEIOTROPIC SNPS FOR REMOVAL	NA
ebi-a-GCST90001686	CD28- CD8+ T cell %CD8+ T cell	21	5e-05	1.05933646552929	1.01371329014266	1.10701295732461	0.01027595443	0.0576427362	0.02246052161	0.1134059965	0.06133725383	0.03874581444	0.481172474	-0.04007198308	0.0557691811	0.8951152773	0.005803908841	0.04346794191	0.810589050208963	0.0610598834797493	0.941014119048186	all_significant	19.1916279638972	NO PLEIOTROPIC SNPS FOR REMOVAL	NA
ebi-a-GCST90001687	CD28- CD8+ T cell Absolute Count	20	5e-05	1.03601132417103	1.00419116373403	1.06883978128182	0.02623081917	0.03537807444	0.01591615774	0.2390589776	0.04108061788	0.03489267633	0.3476183798	0.05115235552	0.0530399409	0.384996007	0.04192185416	0.04714359586	0.99407988079209	0.736351907741281	0.945827497596836	not_robust	18.4061557679126	NO PLEIOTROPIC SNPS FOR REMOVAL	THERE WERE 2 OUTLITER SNPs IN RADIAL ANALYSIS
ebi-a-GCST90001689	CD28+ CD45RA+ CD8+ T cell %CD8+ T cell	18	5e-05	0.975562195626665	0.929510242357923	1.02389576162351	0.3159415457	-0.02474136326	0.02467147419	0.4319114172	-0.03828401137	0.04871204063	0.917160055	-0.00752893522	0.07125158456	0.3849994432	-0.04786917725	0.05368282389	0.918577145978796	0.789030976009139	0.950991708216619	not_robust	19.2869248942195	REMOVED 1 PLEIOTROPIC SNP	NA
ebi-a-GCST90001691	CD28+ CD45RA- CD8+ T cell %T cell	6	5e-06	0.965009817943406	0.893595534538458	1.0421313812945	0.3638938571	-0.03561700366	0.03922705344	0.9606668548	-0.002831340641	0.0574113148	0.7855087641	0.1351944986	0.4645682189	0.8938539488	0.01074857815	0.07657808613	0.609156219180406	0.730474651875477	0.957472223600485	not_robust	22.2869126458793	REMOVED 1 PLEIOTROPIC SNP	NA
ebi-a-GCST90001693	CD28+ CD45RA- CD8+ T cell Absolute Count	19	5e-05	0.98456831171625	0.951767265296409	1.01849979063305	0.3683175563	-0.01555199609	0.01728711592	0.9484644139	-0.002193030347	0.03392932149	0.3297388491	0.055094269	0.05490776349	0.7894990163	0.0112878611	0.04165764039	0.947615463084463	0.171391736078355	0.949325215941162	not_robust	19.1453100364846	NO PLEIOTROPIC SNPS FOR REMOVAL	THERE WERE 2 OUTLITER SNPs IN RADIAL ANALYSIS
ebi-a-GCST90001694	CD28- CD4-CD8- T cell %T cell	13	5e-05	0.967195856111716	0.918908434512283	1.01802071778368	0.2017856858	-0.03335426411	0.02612986402	0.3057185363	-0.04163774209	0.04065204439	0.9908096002	0.001195080861	0.1014226884	0.4035633607	-0.04696055081	0.05423774562	0.708965531769954	0.727890827820405	0.947326971198545	not_robust	20.9356930291566	NO PLEIOTROPIC SNPS FOR REMOVAL	NA
ebi-a-GCST90001695	CD45RA- CD28- CD8+ T cell Absolute Count	6	5e-07	1.00000905181571	0.999908879845979	1.00010923382078	0.8594275316	9.05e-06	5.11e-05	0.8110831534	1.46e-05	6.11e-05	0.6283727397	3.1e-05	5.91e-05	0.7172427756	2.18e-05	5.69e-05	0.488333548800474	0.405091575475792	0.974956921977501	not_robust	33.3800269679991	NO PLEIOTROPIC SNPS FOR REMOVAL	NA
ebi-a-GCST90001696	CD45RA- CD28- CD8+ T cell %CD8+ T cell	13	5e-05	1.00049379778719	0.9976849504633	1.00331055304162	0.7307178972	0.0004936759092	0.001434392508	0.6342986367	0.001213213598	0.002550454569	0.6400665464	0.001279135858	0.002660330768	0.6841306331	0.001072833825	0.002573517656	0.875067116579824	0.678674183157797	0.951272365143709	not_robust	19.0680064300109	NO PLEIOTROPIC SNPS FOR REMOVAL	THERE WERE 2 OUTLITER SNPs IN RADIAL ANALYSIS
ebi-a-GCST90001697	CD45RA- CD28- CD8+ T cell %T cell	6	5e-06	0.998573810433397	0.996178615007307	1.00097476482785	0.2440894415	-0.001427207543	0.001225253876	0.4527764698	-0.001396334421	0.001859809604	0.4737608261	-0.001554223024	0.001967544198	0.4104452231	-0.001622901462	0.001807677322	0.770666828445943	0.900744886034877	0.934824981859329	not_robust	28.4011131579149	NO PLEIOTROPIC SNPS FOR REMOVAL	NA
ebi-a-GCST90001698	CD45RA+ CD28- CD8+ T cell Absolute Count	15	5e-08	1.00003194448911	0.999994723436575	1.00006916692706	0.09254163217	3.19e-05	1.9e-05	0.2699337703	2.68e-05	2.43e-05	0.2722959163	3.18e-05	2.78e-05	0.2925214181	2.83e-05	2.59e-05	0.764104895046441	0.994629394734374	0.969623410194246	not_robust	67.4205796605391	NO PLEIOTROPIC SNPS FOR REMOVAL	NA
ebi-a-GCST90001699	CD45RA+ CD28- CD8+ T cell %CD8+ T cell	16	5e-05	0.998158457651991	0.994342038157937	1.00198952508126	0.3456386013	-0.001843240072	0.001954484015	0.6069421679	-0.001693963889	0.003292810391	0.5122775124	-0.005021398839	0.007467927093	0.1861027461	-0.008384010756	0.006050462739	0.809308820333859	0.6603978621222	0.949993338471332	not_robust	18.8880593241916	NO PLEIOTROPIC SNPS FOR REMOVAL	THERE WERE 3 OUTLITER SNPs IN RADIAL ANALYSIS
ebi-a-GCST90001701	BAFF-R on CD20- CD38- B cell	20	5e-05	0.997691435345987	0.950602031805933	1.04711347846766	0.9253514285	-0.002311233498	0.02466762445	0.8067981781	0.009973336708	0.0407809594	0.3281117669	-0.07062423855	0.07025719947	0.8231747922	0.01172535373	0.0517506597	0.671667621950957	0.305985123611418	0.895472285398329	not_robust	18.0063664519603	NO PLEIOTROPIC SNPS FOR REMOVAL	NA
ebi-a-GCST90001703	BAFF-R on IgD+ CD24+ B cell	18	5e-05	0.97027643342841	0.928491074528264	1.0139422802151	0.1791074839	-0.03017426517	0.02245930911	0.6909046851	-0.01540677152	0.03874673205	0.7887472465	-0.01518195519	0.05572014817	0.6282297879	-0.02380870287	0.04828073828	0.779720809734211	0.763970191214229	0.96466552499836	not_robust	26.9571017114772	NO PLEIOTROPIC SNPS FOR REMOVAL	NA
ebi-a-GCST90001705	BAFF-R on IgD+ CD38- B cell	18	5e-05	0.9731107542265	0.935222702577176	1.01253373916372	0.1785424808	-0.0272573757	0.0202618458	0.7916076862	-0.00965152705	0.03652788721	0.6769198793	-0.01984756515	0.04676528587	0.9549144012	-0.002669082514	0.04651885044	0.812321877415246	0.855155971330414	0.968752362885083	not_robust	31.1446591642447	NO PLEIOTROPIC SNPS FOR REMOVAL	NA
ebi-a-GCST90001706	BAFF-R on IgD+ CD38- naive B cell	8	5e-06	1.01247871598506	0.983579860506032	1.04222665742195	0.401251857	0.01240149853	0.01477446054	0.1882808429	0.02522050323	0.01916915013	0.2683694879	0.03056520518	0.02506113812	0.2089421623	0.02702512939	0.01952998927	0.586137619690576	0.372646628380577	0.993083060923397	not_robust	133.559691009645	NO PLEIOTROPIC SNPS FOR REMOVAL	NA
ebi-a-GCST90001707	BAFF-R on IgD+ CD38- unswitched memory B cell	23	5e-05	1.00254959184247	0.973559731383894	1.03240268850764	0.8649397921	0.002546347147	0.01497063564	0.7194085152	-0.006770819138	0.01884712658	0.4397826988	-0.01607833315	0.02041670585	0.6385292181	-0.00782638786	0.01643026983	0.168139588238823	0.20200350846803	0.957168382247925	not_robust	22.4180356708152	NO PLEIOTROPIC SNPS FOR REMOVAL	THERE WERE 1 OUTLITER SNPs IN RADIAL ANALYSIS
ebi-a-GCST90001708	BAFF-R on IgD+ CD38+ B cell	19	5e-05	0.984477306918544	0.939211073037928	1.03192519302682	0.5147706056	-0.01564443153	0.02401561663	0.4652841971	-0.02359101524	0.03230878461	0.1270434067	-0.05917974228	0.03688612782	0.09800993794	-0.06630729383	0.03799557193	0.0845702812379195	0.147455291332098	0.968708842544749	not_robust	31.6164035577141	NO PLEIOTROPIC SNPS FOR REMOVAL	NA
ebi-a-GCST90001709	BAFF-R on IgD+ CD38dim B cell	21	5e-05	0.957816570421294	0.915334633802772	1.00227015202321	0.06259852687	-0.04309899072	0.0231462091	0.5938689942	-0.01971749118	0.03697692106	0.06572770948	-0.09783533042	0.05009880988	0.5096708078	-0.03177512499	0.04732937132	0.582417831954848	0.226434088518674	0.959895936277809	not_robust	24.049499554525	NO PLEIOTROPIC SNPS FOR REMOVAL	THERE WERE 1 OUTLITER SNPs IN RADIAL ANALYSIS
ebi-a-GCST90001710	BAFF-R on IgD- CD24- B cell	21	5e-05	0.967542058346295	0.919740608444589	1.01782788111544	0.2018052114	-0.03299638386	0.02585061846	0.205400635	-0.05086051816	0.04016421864	0.9759805431	0.002270965232	0.07443971215	0.3179539191	-0.06722296983	0.06563236332	0.623075037003564	0.615695732273718	0.96284110125077	not_robust	26.2953748987937	NO PLEIOTROPIC SNPS FOR REMOVAL	THERE WERE 1 OUTLITER SNPs IN RADIAL ANALYSIS
ebi-a-GCST90001712	BAFF-R on IgD- CD38- B cell	21	5e-05	0.965349151993187	0.927948798550025	1.00425690157702	0.08024078268	-0.03526542755	0.02015984395	0.5477904752	-0.02267110845	0.03771764498	0.724393366	-0.02790531225	0.07797844835	0.4412906692	-0.0474393431	0.06038352143	0.940477220206758	0.920944807779301	0.963818515779689	not_robust	27.9120571400579	NO PLEIOTROPIC SNPS FOR REMOVAL	THERE WERE 3 OUTLITER SNPs IN RADIAL ANALYSIS
ebi-a-GCST90001713	BAFF-R on IgD- CD38+ B cell	18	5e-05	0.989972784156866	0.93899161965374	1.04372189576377	0.7087023063	-0.01007782698	0.02697494775	0.9751001135	0.001249949426	0.04004650535	0.7853039984	0.01752414318	0.06325714031	0.9418052379	0.003333619317	0.04499545803	0.459659217298858	0.634283318421017	0.94294185597057	not_robust	17.966327820179	NO PLEIOTROPIC SNPS FOR REMOVAL	NA
ebi-a-GCST90001715	BAFF-R on memory B cell	19	5e-05	0.975227635263711	0.934099708901986	1.01816640292074	0.2538481592	-0.02508436317	0.02198353498	0.6857174325	-0.01630696962	0.04029659619	0.4582551892	-0.06574237906	0.08661850456	0.7492027089	-0.02075786484	0.06394294085	0.915654648092417	0.62502026184047	0.964354050727665	not_robust	26.9207076882787	NO PLEIOTROPIC SNPS FOR REMOVAL	NA
ebi-a-GCST90001717	BAFF-R on unswitched memory B cell	16	5e-05	0.9454858453871	0.913319254018006	0.978785326045186	0.001502419884	-0.0560563615	0.01765990928	0.2051664732	-0.04684594867	0.03697482643	0.6642702118	0.02435308957	0.05492678046	0.7724324526	-0.01470004388	0.04991981367	0.97806879327053	0.112135478267869	0.966374512004	all_significant	28.6240905057501	NO PLEIOTROPIC SNPS FOR REMOVAL	NA
ebi-a-GCST90001718	BAFF-R on switched memory B cell	20	5e-05	0.973473059204939	0.929566058463553	1.01945395743489	0.2535535346	-0.02688512871	0.02354708001	0.6680539834	-0.01695023327	0.03952758795	0.5336359907	0.04362360781	0.06873562566	0.7712415061	-0.01882520019	0.06382814296	0.775233767244156	0.278403091602273	0.965632684516395	not_robust	27.7335452237823	NO PLEIOTROPIC SNPS FOR REMOVAL	THERE WERE 2 OUTLITER SNPs IN RADIAL ANALYSIS
ebi-a-GCST90001719	BAFF-R on IgD+ B cell	21	5e-05	0.969942025576017	0.93170582370493	1.00974739992229	0.1369407662	-0.03051897672	0.02051998837	0.6112467102	-0.01740580594	0.03424353451	0.454370012	-0.03312480759	0.04336867782	0.8161264123	-0.01047652485	0.04446437015	0.735765756078542	0.944078004819412	0.957903818761194	not_robust	23.277275988237	NO PLEIOTROPIC SNPS FOR REMOVAL	NA
ebi-a-GCST90001720	BAFF-R on transitional B cell	17	5e-05	0.984223923059503	0.93061679324136	1.0409190310747	0.5778647262	-0.01590184373	0.02857441347	0.9860392412	0.0007575681458	0.04329428599	0.09215636054	-0.169247456	0.09407543791	0.9806058347	0.002019502807	0.08178715276	0.494902170499608	0.107073548122582	0.95799938676288	not_robust	23.0030729788199	NO PLEIOTROPIC SNPS FOR REMOVAL	NA
ebi-a-GCST90001722	CD19 on CD20- CD38- B cell	6	5e-06	1.08073096791515	0.959158714517949	1.21771236327433	0.2022620444	0.07763763434	0.06088589393	0.1651089726	0.09539763131	0.0687257169	0.8137414428	0.07326051864	0.2911681392	0.1958122165	0.1295366749	0.08679915897	0.264667645936402	0.988404522449441	0.957246616818945	not_robust	24.0207242692173	NO PLEIOTROPIC SNPS FOR REMOVAL	NA
ebi-a-GCST90001723	CD19 on CD24+ CD27+ B cell	26	5e-05	1.01317296518354	0.979065558800084	1.04846856081514	0.4538227891	0.01308695618	0.0174712397	0.7690212579	0.008880620082	0.03024163993	0.7590949825	-0.01368598149	0.04412145459	0.8372235854	0.008572328708	0.04129264193	0.90527310279004	0.492989090773272	0.949060298556427	not_robust	19.159369490674	NO PLEIOTROPIC SNPS FOR REMOVAL	THERE WERE 1 OUTLITER SNPs IN RADIAL ANALYSIS
ebi-a-GCST90001724	CD19 on IgD+ CD24+ B cell	20	5e-05	1.00286643818092	0.957814036821472	1.05003795535015	0.9028546117	0.002862337781	0.02345100698	0.5462037361	0.02168382409	0.03593258727	0.7825996626	-0.01446658003	0.05164920264	0.8215344755	0.01069530391	0.04676267153	0.625433409090954	0.705263564034134	0.951141055233947	not_robust	19.8137896556382	NO PLEIOTROPIC SNPS FOR REMOVAL	THERE WERE 2 OUTLITER SNPs IN RADIAL ANALYSIS
ebi-a-GCST90001725	CD19 on IgD+ CD24- B cell	20	5e-05	1.06999704402902	1.01834024800935	1.12427420645397	0.007364734669	0.06765588588	0.02524581212	0.1909945515	0.05183756118	0.039641994	0.545132683	0.0475796837	0.07714784865	0.5240973835	0.04022523303	0.0619789556	0.697497485844332	0.783160722245304	0.949537611840186	all_significant	19.0871905540659	NO PLEIOTROPIC SNPS FOR REMOVAL	THERE WERE 3 OUTLITER SNPs IN RADIAL ANALYSIS
ebi-a-GCST90001726	CD19 on IgD+ CD38- B cell	32	5e-05	0.988439370722009	0.963628435017616	1.01388912374245	0.3699767882	-0.01162797288	0.01297016666	0.2228259726	-0.03039960789	0.02493717044	0.1293853429	-0.03606572001	0.0231276551	0.1954679852	-0.03311787007	0.02502988204	0.878503278152763	0.168118657869661	0.946704865215768	not_robust	18.6528576443204	NO PLEIOTROPIC SNPS FOR REMOVAL	THERE WERE 2 OUTLITER SNPs IN RADIAL ANALYSIS
ebi-a-GCST90001728	CD19 on IgD+ CD38- unswitched memory B cell	14	5e-05	0.994273883122014	0.950234415718216	1.04035439919457	0.8037919425	-0.005742573939	0.02311428444	0.8985558565	0.004319746868	0.0338841229	0.6369248354	0.03021287731	0.06239081843	0.6242874092	0.02729881214	0.05441579732	0.56911134596114	0.542411803213279	0.954374406928295	not_robust	20.8886510638394	NO PLEIOTROPIC SNPS FOR REMOVAL	THERE WERE 1 OUTLITER SNPs IN RADIAL ANALYSIS
ebi-a-GCST90001730	CD19 on IgD+ CD38dim B cell	23	5e-05	1.05650734347453	1.00700435921481	1.10844382807434	0.024762854	0.05496850881	0.02448396233	0.3213262174	0.03467304572	0.03496196369	0.5543088527	-0.04678561526	0.07785352469	0.5878580831	0.02954279851	0.05371384352	0.565442730926497	0.181103340187191	0.949772322067476	not_robust	19.0632232307108	NO PLEIOTROPIC SNPS FOR REMOVAL	THERE WERE 2 OUTLITER SNPs IN RADIAL ANALYSIS
ebi-a-GCST90001732	CD19 on IgD- CD27- B cell	23	5e-05	1.00942090609501	0.969217840991968	1.05129159056628	0.6511263915	0.009376806117	0.02073606549	0.9318581739	0.002988096897	0.0349455601	0.2154830849	-0.08078150097	0.06325036484	0.7458007421	-0.01735907846	0.05287817318	0.849365210328171	0.136009479066846	0.949631336201193	not_robust	19.2327593438826	NO PLEIOTROPIC SNPS FOR REMOVAL	THERE WERE 2 OUTLITER SNPs IN RADIAL ANALYSIS
ebi-a-GCST90001733	CD19 on IgD- CD38- B cell	14	5e-05	1.01829851117472	0.97425344277484	1.06433481508394	0.4215211068	0.01813310813	0.02255964751	0.4284449503	0.03363227662	0.04247274611	0.7631133815	0.02587929911	0.08393208584	0.4236982637	0.05167999236	0.06256571056	0.936504740127235	0.921904541512001	0.951009204838711	not_robust	18.9747185328567	NO PLEIOTROPIC SNPS FOR REMOVAL	THERE WERE 1 OUTLITER SNPs IN RADIAL ANALYSIS
ebi-a-GCST90001734	CD19 on IgD- CD38+ B cell	22	5e-05	1.00941392947033	0.973446893392021	1.0467098800411	0.6127337767	0.009369894581	0.01851117474	0.2493629202	0.04190178309	0.03637629104	0.1279205144	0.07418265235	0.0467080109	0.1784467788	0.05119444991	0.03677374801	0.912754098031947	0.123329115713356	0.945933527559172	not_robust	18.1505591371015	NO PLEIOTROPIC SNPS FOR REMOVAL	THERE WERE 1 OUTLITER SNPs IN RADIAL ANALYSIS
ebi-a-GCST90001736	CD19 on memory B cell	21	5e-05	0.983168512592659	0.948190535345976	1.01943679895619	0.3583891919	-0.01697474668	0.0184821753	0.9846326773	0.0006568413779	0.03410165851	0.5600569943	-0.02883149766	0.0486050809	0.8895375126	-0.006587381373	0.04682849722	0.924481560647974	0.781778071526937	0.94907325208002	not_robust	18.7991241874926	NO PLEIOTROPIC SNPS FOR REMOVAL	THERE WERE 1 OUTLITER SNPs IN RADIAL ANALYSIS
ebi-a-GCST90001737	CD19 on naive-mature B cell	13	5e-05	1.03698067727922	0.976855493853085	1.10080654899014	0.2334182539	0.03631329578	0.03047440903	0.5149393298	0.03143760784	0.04827894485	0.5436880128	-0.07243779324	0.1155992029	0.7038818695	0.02260878984	0.05807701771	0.637989345665121	0.346368065771989	0.949833292782136	not_robust	18.9053053373655	NO PLEIOTROPIC SNPS FOR REMOVAL	NA
ebi-a-GCST90001738	CD19 on unswitched memory B cell	23	5e-05	0.984336758978074	0.95437014908388	1.01524430118183	0.3168967651	-0.01578720575	0.01577371434	0.7895542858	-0.008327615933	0.03120249293	0.6972720688	-0.01911119074	0.04845798126	0.8699264829	0.008155605329	0.04922679941	0.97824980664429	0.938942851641562	0.947777989295396	not_robust	19.4053134999437	NO PLEIOTROPIC SNPS FOR REMOVAL	THERE WERE 1 OUTLITER SNPs IN RADIAL ANALYSIS
ebi-a-GCST90001739	CD19 on Plasma Blast-Plasma Cell	23	5e-05	1.02102256269264	0.970820499489068	1.07382062294328	0.4186444951	0.02080463756	0.02572363614	0.7534811881	-0.01154591721	0.0367642936	0.4213672969	-0.05432227411	0.06623812273	0.7571519091	-0.01292933521	0.04129428113	0.356941447303097	0.232910505842353	0.939817652218195	not_robust	17.9219052839678	NO PLEIOTROPIC SNPS FOR REMOVAL	NA
ebi-a-GCST90001740	CD19 on switched memory B cell	20	5e-05	1.00444234068014	0.95674098629497	1.05452199728374	0.8582855565	0.00443250261	0.02482401964	0.9545603821	-0.002147214245	0.03768302932	0.6709189935	-0.02513678156	0.05819587102	0.9025400135	-0.007127207243	0.0574314093	0.570825835037159	0.576992300083656	0.936355029718658	not_robust	18.4893822760622	NO PLEIOTROPIC SNPS FOR REMOVAL	THERE WERE 1 OUTLITER SNPs IN RADIAL ANALYSIS
ebi-a-GCST90001741	CD19 on IgD+ B cell	26	5e-05	0.99353907798731	0.955247005181286	1.03336612848165	0.7465125704	-0.006481884108	0.02005277738	0.6789011384	-0.01450471124	0.03503865828	0.6810863282	0.03794253014	0.09120189501	0.9127802584	-0.005853050835	0.05289871147	0.931236405811211	0.616504070461155	0.946129040515608	not_robust	18.0830096590285	NO PLEIOTROPIC SNPS FOR REMOVAL	THERE WERE 5 OUTLITER SNPs IN RADIAL ANALYSIS
ebi-a-GCST90001743	CD20 on B cell	17	5e-05	0.95285822315413	0.903160730488968	1.00529037942216	0.07723964951	-0.04828915538	0.02732938261	0.1254023552	-0.05742414378	0.03747121619	0.5580448131	-0.05009789784	0.08362150575	0.2460546108	-0.06719886916	0.05580742633	0.467213936231515	0.98197019383804	0.953260926639519	not_robust	21.2299813200162	NO PLEIOTROPIC SNPS FOR REMOVAL	NA
ebi-a-GCST90001745	CD20 on CD24+ CD27+ B cell	16	5e-05	0.91791692297132	0.859797961201922	0.979964498054048	0.01027420537	-0.08564839031	0.03337217136	0.1427000384	-0.06778494001	0.04624401323	0.009540983607	-0.3835130813	0.1278139858	0.06094316573	-0.185061084	0.09134720403	0.359588560477285	0.0304593998725797	0.953580751563344	all_significant	20.2505796362592	NO PLEIOTROPIC SNPS FOR REMOVAL	NA
ebi-a-GCST90001746	CD20 on IgD+ CD24+ B cell	15	5e-05	1.0013062811819	0.957491590994451	1.04712592587159	0.9543983983	0.001305428739	0.02282845355	0.7571513678	0.01263218459	0.04085128225	0.9690920474	0.003220033407	0.08152014816	0.7139370201	0.01927933954	0.05153567078	0.895740276527044	0.98018640031259	0.951005464256529	not_robust	19.3508135456323	NO PLEIOTROPIC SNPS FOR REMOVAL	THERE WERE 1 OUTLITER SNPs IN RADIAL ANALYSIS
ebi-a-GCST90001747	CD20 on IgD+ CD24- B cell	7	5e-06	0.964966907206274	0.928437658225589	1.00293339434643	0.07010492469	-0.03566147128	0.01968906715	0.3905261651	-0.0376875306	0.04389091692	0.3567598251	-0.1018994306	0.1004125916	0.4025458922	-0.04854439561	0.05390781785	0.918342478087654	0.514568987907415	0.97371386658598	not_robust	33.2196599253297	NO PLEIOTROPIC SNPS FOR REMOVAL	NA
ebi-a-GCST90001748	CD20 on IgD+ CD38- B cell	24	5e-05	0.983375692478921	0.94255148976872	1.02596809092698	0.4383816163	-0.01676404215	0.02163300406	0.4490659663	-0.02657472787	0.0351065674	0.1337382399	-0.1247010265	0.08009012822	0.5909083708	-0.03261289829	0.05982536562	0.696627401037328	0.172177492131378	0.949494518218277	not_robust	20.4495843554911	NO PLEIOTROPIC SNPS FOR REMOVAL	NA
ebi-a-GCST90001749	CD20 on IgD+ CD38- naive B cell	18	5e-05	1.04420230885466	1.01310944020042	1.07624943421878	0.005039907642	0.04325325311	0.01542295814	0.1785016282	0.04128927511	0.03068960993	0.4781665894	0.06645287052	0.09149935696	0.4286024028	0.04181929989	0.05156828751	0.965649953970184	0.797024289352683	0.926255184605888	all_significant	19.0602647419257	NO PLEIOTROPIC SNPS FOR REMOVAL	THERE WERE 1 OUTLITER SNPs IN RADIAL ANALYSIS
ebi-a-GCST90001750	CD20 on IgD+ CD38- unswitched memory B cell	6	5e-06	1.03171409185402	0.948110391108218	1.12268990753912	0.4689784152	0.0312215859	0.04311526688	0.8178774181	-0.01101235091	0.04782242892	0.8190797151	0.04740610321	0.1941165041	0.651581714	-0.03122897362	0.0650791223	0.195133013604211	0.935549828262067	0.95726789194379	not_robust	22.3458198868907	NO PLEIOTROPIC SNPS FOR REMOVAL	NA
ebi-a-GCST90001751	CD20 on IgD+ CD38+ B cell	18	5e-05	1.0123105400845	0.97410288894962	1.05201682613957	0.5330758905	0.01223538159	0.01962945257	0.9507651555	0.001982385775	0.03210552464	0.6176499381	-0.01729297466	0.03396959233	0.9958700732	0.0001494219419	0.02844637653	0.594559722892935	0.286643194635852	0.955591660975142	not_robust	25.3036897886204	NO PLEIOTROPIC SNPS FOR REMOVAL	NA
ebi-a-GCST90001752	CD20 on IgD+ CD38dim B cell	10	5e-05	0.95181519894875	0.906595243217667	0.999290675444605	0.04674838985	-0.04938438179	0.02483408446	0.1453493448	-0.05745034095	0.0394534094	0.4522599107	-0.05939659778	0.07517757687	0.2354601594	-0.05990574071	0.04711805067	0.712470603106278	0.888282873921937	0.968748860710624	not_robust	28.7845210419362	NO PLEIOTROPIC SNPS FOR REMOVAL	THERE WERE 1 OUTLITER SNPs IN RADIAL ANALYSIS
ebi-a-GCST90001753	CD20 on IgD- CD24- B cell	23	5e-05	0.984987388031167	0.955686802238982	1.0151863061282	0.3262171513	-0.01512644192	0.01540744409	0.9548959129	0.001755482028	0.03103766559	0.9085456115	0.00386501804	0.03324259487	0.9763450467	0.0008127241626	0.02709939601	0.940143711279934	0.47927786612863	0.947894473978599	not_robust	18.3533300324794	NO PLEIOTROPIC SNPS FOR REMOVAL	THERE WERE 1 OUTLITER SNPs IN RADIAL ANALYSIS
ebi-a-GCST90001754	CD20 on IgD- CD27- B cell	22	5e-05	0.97673945087239	0.943913169200368	1.01070732565231	0.1772177137	-0.02353534534	0.01744171097	0.5269747492	-0.01905846868	0.03012573489	0.1477266888	-0.06858007585	0.04554120659	0.5734690233	-0.02579935518	0.04511257882	0.924531089442915	0.268116736519683	0.948080314191898	not_robust	20.6189962180996	NO PLEIOTROPIC SNPS FOR REMOVAL	THERE WERE 1 OUTLITER SNPs IN RADIAL ANALYSIS
ebi-a-GCST90001755	CD20 on IgD- CD38- B cell	8	5e-06	1.02740084360737	0.93086398912294	1.13394921898276	0.591302936	0.02703216016	0.05034401209	0.6148453235	0.02967723819	0.05898063454	0.2904720839	-0.1249901783	0.1078376827	0.8667326177	0.01746902847	0.1003525134	0.181964074934882	0.170293656867536	0.96417191394565	not_robust	24.4167221940275	NO PLEIOTROPIC SNPS FOR REMOVAL	NA
ebi-a-GCST90001758	CD20 on memory B cell	10	5e-06	0.909702406033304	0.861783769045675	0.960285511595567	0.0006084510538	-0.09463775929	0.02760873901	0.09417684074	-0.07836556199	0.04681993783	0.5627879975	-0.06144688451	0.1017898018	0.4860215415	-0.04121968342	0.05674065688	0.734168287273248	0.738626395787808	0.967938023098433	all_significant	29.7371384170951	NO PLEIOTROPIC SNPS FOR REMOVAL	NA
ebi-a-GCST90001759	CD20 on naive-mature B cell	8	5e-06	0.963295989006895	0.922408306047275	1.00599610427751	0.09105719088	-0.03739455303	0.02212895521	0.3031500261	-0.0445172323	0.04323313191	0.4304966063	-0.08613887617	0.1019362004	0.3190375014	-0.06708725737	0.0625474338	0.87041434503568	0.631339779115939	0.965113890446079	not_robust	31.8561114902202	NO PLEIOTROPIC SNPS FOR REMOVAL	NA
ebi-a-GCST90001760	CD20 on unswitched memory B cell	14	5e-05	0.962673382661324	0.906338075819623	1.02251032634431	0.2162890046	-0.03804109121	0.03076622409	0.5269010328	-0.02922876126	0.04619368259	0.06371558124	-0.3537796033	0.1732138373	0.9593492486	-0.004605263863	0.08862820471	0.658094749012718	0.0876015216604147	0.931495293369923	not_robust	19.6828481950544	NO PLEIOTROPIC SNPS FOR REMOVAL	THERE WERE 3 OUTLITER SNPs IN RADIAL ANALYSIS
ebi-a-GCST90001761	CD20 on switched memory B cell	25	5e-05	0.986335817630466	0.946547795881163	1.02779632404627	0.5125215452	-0.01375839653	0.02100786509	0.9561466197	-0.002019672194	0.03672814894	0.5552726052	-0.03649098986	0.06095789534	0.8516603156	0.01163707871	0.06156272813	0.806253896968676	0.688032575143434	0.941174610178012	not_robust	20.3169980567573	REMOVED 1 PLEIOTROPIC SNP	THERE WERE 1 OUTLITER SNPs IN RADIAL ANALYSIS
ebi-a-GCST90001762	CD20 on IgD+ B cell	7	5e-06	0.971019239264729	0.933099883890719	1.01047956312111	0.1478843206	-0.02940899702	0.02032348477	0.3839055628	-0.03513602739	0.04035271625	0.5485523638	-0.06052565198	0.09413144431	0.3668999369	-0.05490966194	0.05627788945	0.865589690368808	0.740214621549547	0.972256863307539	not_robust	35.0087168889795	NO PLEIOTROPIC SNPS FOR REMOVAL	NA
ebi-a-GCST90001763	CD20 on transitional B cell	22	5e-05	1.0471324930794	0.992772785758921	1.10446868990721	0.09039582716	0.04605546933	0.02719843184	0.5042892091	0.02367117455	0.0354488261	0.3205069403	-0.0907324167	0.08906610787	0.9111160717	0.005399072093	0.0477860098	0.235336261104006	0.123714209395913	0.953078141037881	not_robust	22.8428020125478	NO PLEIOTROPIC SNPS FOR REMOVAL	NA
ebi-a-GCST90001764	CD24 on CD24+ CD27+ B cell	21	5e-04	1.00901935460353	0.975115334768917	1.04410219146619	0.6066186582	0.008978923153	0.01743798269	0.4236919136	0.02511778684	0.03139595444	0.9765483961	-0.001179537545	0.03960043138	0.4900572785	0.02962745857	0.04213434548	0.941676103375705	0.754335354527572	0.933576782806406	not_robust	14.5049577929777	NO PLEIOTROPIC SNPS FOR REMOVAL	THERE WERE 2 OUTLITER SNPs IN RADIAL ANALYSIS
ebi-a-GCST90001765	CD24 on IgD+ CD24+ B cell	20	5e-05	0.999056306281854	0.95878013984882	1.04102438258569	0.9641307046	-0.0009441392774	0.02099456679	0.5087417403	-0.02274635985	0.03442255141	0.8266694645	-0.01280108838	0.05761391851	0.313208577	-0.05574174844	0.05380477755	0.758021133355432	0.823322396423307	0.953178725381646	not_robust	20.369381554679	NO PLEIOTROPIC SNPS FOR REMOVAL	NA
ebi-a-GCST90001766	CD24 on IgD+ CD38- B cell	24	5e-05	1.0223585369024	0.987566979339761	1.05837578599074	0.2106566622	0.02211224915	0.01766490126	0.5722228908	0.01828999389	0.03238423647	0.7141151526	0.01944829432	0.05240762121	0.7645762887	0.01587318342	0.05237819907	0.948092899381556	0.955238962654417	0.918860859686193	not_robust	18.8851525750129	NO PLEIOTROPIC SNPS FOR REMOVAL	THERE WERE 2 OUTLITER SNPs IN RADIAL ANALYSIS
ebi-a-GCST90001767	CD24 on IgD+ CD38- unswitched memory B cell	14	5e-05	0.986204609710566	0.953048305005816	1.02051441370376	0.4259404134	-0.01389143099	0.01744809098	0.5823291474	-0.01639794409	0.02981521628	0.5190973178	-0.0392878793	0.05914722358	0.4141060921	-0.0361739465	0.04287661637	0.787905005547937	0.653767369424553	0.953987216487569	not_robust	20.1666830045961	NO PLEIOTROPIC SNPS FOR REMOVAL	THERE WERE 2 OUTLITER SNPs IN RADIAL ANALYSIS
ebi-a-GCST90001768	CD24 on IgD+ CD38+ B cell	16	5e-05	1.01999753240777	0.97157731814574	1.07083085070732	0.4248947236	0.01980020809	0.02481358932	0.5616349871	-0.02289918958	0.03945315161	0.1273546779	0.1226648786	0.07568089583	0.5614676975	-0.04753270657	0.0800427787	0.720988568840735	0.164616040658354	0.957754217141502	not_robust	22.8984283625873	NO PLEIOTROPIC SNPS FOR REMOVAL	NA
ebi-a-GCST90001769	CD24 on IgD- CD38- B cell	23	5e-05	0.975505233821495	0.94379680653878	1.00827895858538	0.1413003899	-0.02479975366	0.01685950493	0.2939807595	-0.03392574967	0.03232782081	0.4274103856	-0.05379321723	0.06646777069	0.2951482978	-0.05621623828	0.0524192423	0.9777197454335	0.644603619959643	0.949178252099684	not_robust	20.3807928350953	NO PLEIOTROPIC SNPS FOR REMOVAL	THERE WERE 1 OUTLITER SNPs IN RADIAL ANALYSIS
ebi-a-GCST90001770	CD24 on IgD- CD38dim B cell	22	5e-04	0.949131618502396	0.908185030008083	0.99192433201961	0.02032027417	-0.05220779821	0.02249966602	0.2928065461	-0.04127558531	0.039235916	0.4887372155	-0.06602004067	0.0936012242	0.8209235756	-0.01496544659	0.06529152455	0.903805417550388	0.878458710803101	0.933318856569447	all_significant	14.7542221834928	NO PLEIOTROPIC SNPS FOR REMOVAL	THERE WERE 1 OUTLITER SNPs IN RADIAL ANALYSIS
ebi-a-GCST90001771	CD24 on memory B cell	17	5e-05	0.989617503866872	0.942044215624143	1.03959324596122	0.6779850529	-0.01043677024	0.02513586594	0.2029990678	-0.04722856311	0.03709864836	0.3277039696	0.06579406913	0.0650304474	0.204534092	-0.06807787116	0.05146933672	0.553809594105321	0.219363744381199	0.951477766735222	not_robust	20.7665680175868	REMOVED 1 PLEIOTROPIC SNP	NA
ebi-a-GCST90001772	CD24 on unswitched memory B cell	27	5e-05	1.02851545083604	0.990484830848345	1.06800629314274	0.1435652123	0.02811645269	0.01922305117	0.6979374755	-0.01345624017	0.03467154517	0.8095861922	-0.01093046057	0.04488440402	0.7243540863	-0.01501646644	0.04212369161	0.787820569738337	0.328665689796667	0.948684155941082	not_robust	19.0365459592445	NO PLEIOTROPIC SNPS FOR REMOVAL	NA
ebi-a-GCST90001773	CD24 on switched memory B cell	7	5e-06	0.989621436073524	0.929965029435143	1.05310474667104	0.7422463503	-0.01043279679	0.03172219363	0.3643294093	0.03810903128	0.04200979391	0.5228315869	0.03596683882	0.05237844789	0.4123167099	0.03607902004	0.04096189577	0.325711084022056	0.320558879868848	0.966188347954932	not_robust	26.3737958194021	NO PLEIOTROPIC SNPS FOR REMOVAL	NA
ebi-a-GCST90001774	CD24 on transitional B cell	11	5e-05	0.974915009383924	0.91930269833072	1.03389153240593	0.3965649434	-0.02540498165	0.02996676085	0.6474230021	-0.0227989448	0.04985063509	0.2963868454	-0.1730920247	0.156149363	0.3970478836	-0.06130143498	0.06928398451	0.794528775645458	0.355032935598019	0.951811781878204	not_robust	19.076526698609	NO PLEIOTROPIC SNPS FOR REMOVAL	THERE WERE 2 OUTLITER SNPs IN RADIAL ANALYSIS
ebi-a-GCST90001775	CD25 on B cell	17	5e-05	1.01574612374976	0.968815682442291	1.06494992454265	0.5174125891	0.01562343973	0.0241348669	0.3252754505	0.04074413758	0.04142033421	0.7804523667	0.02841469979	0.1001264485	0.3842278412	0.05999399193	0.067057532	0.913220002974189	0.894481045590965	0.949938800028361	not_robust	18.9591342655189	NO PLEIOTROPIC SNPS FOR REMOVAL	NA
ebi-a-GCST90001776	CD25 on CD20- CD38- B cell	23	5e-05	0.97241867809659	0.928791669306649	1.01809492565434	0.2323763314	-0.02796882848	0.02341938238	0.7819752242	-0.009754124091	0.03524577625	0.8024427353	-0.01648315276	0.06505447298	0.9933172972	0.0004344747165	0.05128773572	0.551781641961641	0.850915562780053	0.949511918748359	not_robust	18.9772384433926	NO PLEIOTROPIC SNPS FOR REMOVAL	NA
ebi-a-GCST90001777	CD25 on CD24+ CD27+ B cell	8	5e-06	1.03245881832783	0.994329654696565	1.07205010582552	0.09615031142	0.03194315966	0.01919879715	0.2315969793	0.04178767092	0.03493206997	0.2524319862	0.08359375985	0.06602765213	0.2590900738	0.04702017159	0.03828633323	0.866357537276646	0.419453203317583	0.979027914889689	not_robust	55.1975336329892	NO PLEIOTROPIC SNPS FOR REMOVAL	THERE WERE 1 OUTLITER SNPs IN RADIAL ANALYSIS
ebi-a-GCST90001778	CD25 on IgD+ CD24+ B cell	6	5e-06	1.03843297518784	1.00818069065005	1.06959303422304	0.01241506095	0.03771282223	0.0150843939	0.2062381769	0.04474083273	0.03539686428	0.4269472628	0.05517177796	0.06245819196	0.2885071911	0.04719458654	0.03975614516	0.932935316136157	0.767296192468708	0.968127036724422	not_robust	55.865356965456	NO PLEIOTROPIC SNPS FOR REMOVAL	NA
ebi-a-GCST90001782	CD25 on IgD+ CD38- unswitched memory B cell	21	5e-05	0.987077334642331	0.956352987778136	1.01878874956852	0.4201201993	-0.01300688938	0.01613332174	0.1087546223	-0.03970212185	0.02475478638	0.5133154428	-0.02199856289	0.03302284105	0.2110139357	-0.04552751643	0.03523209234	0.465712021036114	0.756645345822513	0.960316582733215	not_robust	25.8649347016557	NO PLEIOTROPIC SNPS FOR REMOVAL	THERE WERE 1 OUTLITER SNPs IN RADIAL ANALYSIS
ebi-a-GCST90001783	CD25 on IgD+ CD38+ B cell	20	5e-05	0.981041956057793	0.922016843945186	1.04384570180685	0.5454659892	-0.01914005167	0.03165904847	0.1462978688	-0.06252597703	0.04304023663	0.1408867848	-0.1857244312	0.1205780535	0.2373697036	-0.1264090475	0.1036088164	0.322247580132145	0.170119992132107	0.936971950448057	not_robust	18.5273985986268	NO PLEIOTROPIC SNPS FOR REMOVAL	NA
ebi-a-GCST90001784	CD25 on IgD+ CD38dim B cell	30	5e-05	1.00852772695338	0.976847938091372	1.04123491115832	0.6020324076	0.008491571295	0.01628359797	0.7563770408	0.008418902977	0.02713657982	0.4973233475	-0.01669288757	0.02427486272	0.7340483059	0.008921440857	0.02600757007	0.584291727870861	0.158382492572211	0.946060701987155	not_robust	17.9705793398329	NO PLEIOTROPIC SNPS FOR REMOVAL	NA
ebi-a-GCST90001785	CD25 on IgD- CD24- B cell	7	5e-06	0.99878393315972	0.90939813167207	1.09695556917828	0.9797056915	-0.00121680685	0.04783443123	0.6015281157	-0.03325410091	0.06368025511	0.8550665038	-0.0730970292	0.3801010316	0.6087595902	-0.05494452947	0.1017838612	0.443252160229771	0.856100120269229	0.960585957873582	not_robust	21.7720768096984	NO PLEIOTROPIC SNPS FOR REMOVAL	NA
ebi-a-GCST90001786	CD25 on IgD- CD27- B cell	26	5e-05	1.00707019734183	0.971016484815553	1.04446257940385	0.704859641	0.007045320683	0.01860058896	0.7616818707	0.01076730507	0.03550367951	0.6354394435	0.05652323247	0.1177099204	0.8853248032	0.008263700598	0.05671631742	0.96377126613581	0.670945316454228	0.954747738789477	not_robust	21.3676604209134	NO PLEIOTROPIC SNPS FOR REMOVAL	NA
ebi-a-GCST90001787	CD25 on IgD- CD38- B cell	17	5e-05	0.970643698742755	0.920456551158765	1.02356725988092	0.2713224193	-0.02979582062	0.0270865613	0.3503161389	-0.03395477083	0.0363550684	0.882442848	0.009834451258	0.06538303397	0.5060912829	-0.02970787207	0.04367411413	0.302804700733456	0.514005579138917	0.964062814113787	not_robust	26.5087330131086	NO PLEIOTROPIC SNPS FOR REMOVAL	THERE WERE 1 OUTLITER SNPs IN RADIAL ANALYSIS
ebi-a-GCST90001788	CD25 on IgD- CD38+ B cell	24	5e-05	0.966585989543707	0.917344678756051	1.01847047987362	0.2026837033	-0.03398501425	0.02667703398	0.5594454812	-0.02171597814	0.03720621413	0.04072992362	-0.1966756081	0.09046111153	0.4621420878	-0.05994790036	0.08016264845	0.388548554779678	0.0737776552829337	0.940885956790795	not_robust	18.380874597083	NO PLEIOTROPIC SNPS FOR REMOVAL	THERE WERE 1 OUTLITER SNPs IN RADIAL ANALYSIS
ebi-a-GCST90001789	CD25 on IgD- CD38dim B cell	19	5e-05	1.01841906362739	0.982719651752905	1.05541533367084	0.3160910128	0.01825148728	0.01820555275	0.2136790698	0.03676467369	0.02956518433	0.07328866343	0.05097138908	0.02670040592	0.1775115712	0.03451166896	0.02459134446	0.605409111065899	0.0919762187926236	0.938111869376075	not_robust	19.2779586798023	NO PLEIOTROPIC SNPS FOR REMOVAL	NA
ebi-a-GCST90001790	CD25 on memory B cell	8	5e-06	1.03705480957843	0.985103658134289	1.0917456951755	0.1652530479	0.03638478183	0.02622101454	0.2563430686	0.0403084192	0.03551161741	0.3852698105	0.06173856209	0.06594086148	0.3146457405	0.04201176769	0.03878760378	0.618918587661904	0.680919552051256	0.983108696035099	not_robust	52.8166069455472	NO PLEIOTROPIC SNPS FOR REMOVAL	NA
ebi-a-GCST90001792	CD25 on unswitched memory B cell	8	5e-06	1.03146275974018	0.985172430251807	1.07992813446768	0.1860586187	0.03097794986	0.02342680964	0.1965532168	0.0442090809	0.03423255068	0.3357650365	0.06736312412	0.06438717613	0.2717245247	0.04827580563	0.04046515577	0.619282226120486	0.557022285060622	0.952455555488688	not_robust	50.354660264235	NO PLEIOTROPIC SNPS FOR REMOVAL	NA
ebi-a-GCST90001793	CD25 on switched memory B cell	22	5e-05	1.05154439776249	1.0036053898297	1.10177329822163	0.03475750457	0.05025993853	0.02380664926	0.7179690239	0.01352968414	0.03746024474	0.5866911893	0.03658542793	0.06621137131	0.9370746669	0.004404025047	0.05512038987	0.69095724964111	0.824343225984534	0.948269372946337	not_robust	18.5414913863037	NO PLEIOTROPIC SNPS FOR REMOVAL	NA
ebi-a-GCST90001794	CD25 on IgD+ B cell	20	5e-05	0.977587531723061	0.92916803301734	1.02853019929771	0.3817910138	-0.02266744461	0.02591746773	0.4658400814	-0.02908608868	0.03988415946	0.8260189146	-0.02222176491	0.09963306485	0.5721969696	-0.03746462797	0.06518304665	0.68488841575328	0.996325256320645	0.948312391071964	not_robust	18.3983414979343	NO PLEIOTROPIC SNPS FOR REMOVAL	NA
ebi-a-GCST90001795	CD25 on transitional B cell	23	5e-05	0.995057549791918	0.943807816619769	1.04909019607833	0.8542854583	-0.004954704509	0.02697857813	0.5185355236	-0.02388018895	0.03698888255	0.007866013249	0.4012228158	0.1365860863	0.6123030425	-0.03961140894	0.07704899082	0.439090136377198	0.00633168195223515	0.948134238543516	not_robust	18.9846580973422	NO PLEIOTROPIC SNPS FOR REMOVAL	THERE WERE 1 OUTLITER SNPs IN RADIAL ANALYSIS
ebi-a-GCST90001798	CD27 on CD24+ CD27+ B cell	8	5e-06	0.973909859306434	0.938784743390457	1.01034919957128	0.1583571992	-0.02643652654	0.01874109173	0.7783167127	-0.006704104386	0.02381451923	0.8228762355	-0.009080671112	0.03883119711	0.7941230964	-0.007051103578	0.02600775387	0.52275595744133	0.620740118263647	0.987023427676784	not_robust	106.242272801658	NO PLEIOTROPIC SNPS FOR REMOVAL	THERE WERE 1 OUTLITER SNPs IN RADIAL ANALYSIS
ebi-a-GCST90001799	CD27 on T cell	18	5e-05	0.97376305922764	0.93039078438401	1.01915723095233	0.2527454309	-0.02658727061	0.02324658787	0.06706349574	-0.05526565955	0.03017922835	0.8816688278	0.01054287812	0.06970482907	0.1216449085	-0.06916879318	0.0424539542	0.286363381467672	0.578913651555814	0.954077335088508	not_robust	22.4788772073883	NO PLEIOTROPIC SNPS FOR REMOVAL	THERE WERE 2 OUTLITER SNPs IN RADIAL ANALYSIS
ebi-a-GCST90001800	CD27 on IgD+ CD24+ B cell	10	5e-06	1.00377518656712	0.978806930690716	1.0293803543635	0.7693682209	0.003768078434	0.01285150259	0.8553872898	-0.005274794888	0.02894278575	0.9393992185	-0.003806839724	0.04852758373	0.8494101751	-0.006034328338	0.03087987426	0.975714090537343	0.862728729231076	0.979472294305439	not_robust	62.0014261421885	NO PLEIOTROPIC SNPS FOR REMOVAL	NA
ebi-a-GCST90001802	CD27 on IgD- CD38- B cell	6	5e-07	0.977945013292719	0.940845656534666	1.01650726915893	0.2583717368	-0.02230183416	0.01973180581	0.8003311589	-0.007642153129	0.03021586712	0.9241100851	-0.005924250536	0.05842272043	0.7848360979	-0.009506184516	0.03299698762	0.705428435017522	0.770673059331078	0.978744311721163	not_robust	95.2022180917071	NO PLEIOTROPIC SNPS FOR REMOVAL	NA
ebi-a-GCST90001803	CD27 on IgD- CD38+ B cell	20	5e-05	1.0478522730108	0.999488098034435	1.09855673940809	0.0525303008	0.0467426151	0.02410951435	0.2270694707	0.04721521886	0.0390873142	0.155420282	0.1563598845	0.1054478174	0.7406966826	0.02188892561	0.06518316491	0.757266153350264	0.295599104990962	0.951839021886076	not_robust	20.2275997261225	NO PLEIOTROPIC SNPS FOR REMOVAL	THERE WERE 2 OUTLITER SNPs IN RADIAL ANALYSIS
ebi-a-GCST90001804	CD27 on IgD- CD38dim B cell	6	5e-07	0.984047323938759	0.951680817725102	1.01751460964168	0.3459659689	-0.01608128965	0.01706341135	0.810110093	-0.005765515885	0.02399458863	0.8809533503	0.006047724697	0.03790020387	0.8324536695	-0.005978489631	0.02682475257	0.654589790247351	0.521561987375071	0.983262142831764	not_robust	155.288518497907	NO PLEIOTROPIC SNPS FOR REMOVAL	NA
ebi-a-GCST90001806	CD27 on unswitched memory B cell	10	5e-06	0.984100709591746	0.940844434518779	1.02934573568937	0.4846542761	-0.01602704002	0.02293389406	0.8365282428	-0.006221892864	0.03015413933	0.9435519159	-0.003716269634	0.05086589405	0.9764867988	0.0009318039703	0.03074961951	0.472072945754245	0.79013962082093	0.976867544173437	not_robust	61.7430011592997	NO PLEIOTROPIC SNPS FOR REMOVAL	NA
ebi-a-GCST90001807	CD27 on Plasma Blast-Plasma Cell	13	5e-05	0.982307064906947	0.921848996862157	1.04673018363157	0.5817665223	-0.01785132612	0.03240944925	0.8589489841	-0.008324870091	0.04684466756	0.6330521569	-0.05192124615	0.1057386715	0.6611460046	0.04045541843	0.09001917048	0.458258285333228	0.740328983933677	0.95183663496026	not_robust	20.6723447699143	NO PLEIOTROPIC SNPS FOR REMOVAL	NA
ebi-a-GCST90001808	CD27 on switched memory B cell	7	5e-06	0.981299282558294	0.948810070651336	1.01490099202718	0.271788842	-0.01887778688	0.0171779846	0.8064317919	-0.00609213333	0.02486262104	0.9389898888	0.003115782611	0.03872285195	0.9501128723	-0.001828431761	0.02803217701	0.633527417322392	0.534726817801299	0.986495564302762	not_robust	128.747467130087	NO PLEIOTROPIC SNPS FOR REMOVAL	NA
ebi-a-GCST90001810	CD38 on CD3- CD19-	24	5e-05	1.03878248800481	1.01662395649282	1.06142399113637	0.0005427850412	0.03804934276	0.01100104678	0.07828902347	0.04313917963	0.02450113883	0.1892153068	0.08492586282	0.06268276469	0.2202406905	0.05667483025	0.04497359438	0.999001300391649	0.440411607830952	0.947726268517694	all_significant	19.0809188472386	NO PLEIOTROPIC SNPS FOR REMOVAL	NA
ebi-a-GCST90001811	CD38 on IgD+ CD24- B cell	25	5e-05	1.0141298044148	0.968360823810503	1.06206202782492	0.551515849	0.01403090922	0.02356194822	0.9027554027	0.004561550754	0.03733426629	0.7780407186	0.03054457392	0.1070974521	0.9336612831	0.005367554177	0.0638107214	0.675476162937361	0.875223001627293	0.947312013267546	not_robust	18.2126194667839	NO PLEIOTROPIC SNPS FOR REMOVAL	THERE WERE 1 OUTLITER SNPs IN RADIAL ANALYSIS
ebi-a-GCST90001812	CD38 on IgD+ CD38+ B cell	13	5e-05	0.956461231536776	0.926228592797894	0.987680681147426	0.006599071991	-0.04451502251	0.01638734276	0.2697104328	-0.03865404453	0.03502129781	0.3323258957	-0.0426322303	0.04203984562	0.2762295507	-0.04284171883	0.03755574868	0.958440453335823	0.956164719443823	0.950943674733267	not_robust	19.0524696271345	NO PLEIOTROPIC SNPS FOR REMOVAL	THERE WERE 1 OUTLITER SNPs IN RADIAL ANALYSIS
ebi-a-GCST90001813	CD38 on IgD+ CD38dim B cell	19	5e-05	0.939407215615942	0.905529162782504	0.974552728969655	0.0008514020349	-0.06250622433	0.01873957733	0.01363340414	-0.09261740959	0.03754587138	0.2921883486	-0.07145233196	0.06573055723	0.06591896699	-0.1087751736	0.05555514486	0.966635594947131	0.883107571516905	0.945717755135439	all_significant	18.7991797622332	NO PLEIOTROPIC SNPS FOR REMOVAL	THERE WERE 3 OUTLITER SNPs IN RADIAL ANALYSIS
ebi-a-GCST90001815	CD38 on IgD- CD38dim B cell	26	5e-05	1.0434323702831	1.00899360442378	1.07904659314107	0.01303288019	0.04251563497	0.01712358783	0.2020808826	0.02704605181	0.02120185665	0.1654713915	0.03086664519	0.02157784758	0.2704683335	0.02024177755	0.01796169696	0.154726655205716	0.380495872894827	0.941044812107331	all_significant	18.3960220369124	NO PLEIOTROPIC SNPS FOR REMOVAL	THERE WERE 1 OUTLITER SNPs IN RADIAL ANALYSIS
ebi-a-GCST90001817	CD38 on Plasma Blast-Plasma Cell	16	5e-05	0.946971738744087	0.890488504561432	1.00703767582228	0.08247688288	-0.05448602917	0.03137706946	0.3216164151	-0.04625487823	0.04666828193	0.374778943	0.1378242556	0.1503345072	0.7641960348	-0.02459015113	0.08049575823	0.582072590009943	0.210644659572932	0.948330987010169	not_robust	18.9842745352761	NO PLEIOTROPIC SNPS FOR REMOVAL	THERE WERE 1 OUTLITER SNPs IN RADIAL ANALYSIS
ebi-a-GCST90001818	CD38 on IgD+ B cell	17	5e-05	1.04835364849488	1.02113642237242	1.07629631872212	0.0004340208625	0.04722097983	0.01342083324	0.4207490205	0.03150597513	0.03913190477	0.6643060841	0.02834429327	0.06402720277	0.6074156834	0.02651630366	0.0505971041	0.999554385464196	0.745878545264874	0.897753324912254	all_significant	18.8519416588161	NO PLEIOTROPIC SNPS FOR REMOVAL	THERE WERE 1 OUTLITER SNPs IN RADIAL ANALYSIS
ebi-a-GCST90001821	IgD on IgD+ CD24- B cell	21	5e-05	0.945586338109374	0.914089389861866	0.978168582565228	0.001207577506	-0.05595008029	0.0172840976	0.2341466781	-0.04587054027	0.03855493802	0.1332930857	-0.06276600588	0.04001926607	0.1607880741	-0.04997069824	0.03430985122	0.932207229519731	0.838050352411839	0.933791739662803	all_significant	19.4812680382932	NO PLEIOTROPIC SNPS FOR REMOVAL	THERE WERE 3 OUTLITER SNPs IN RADIAL ANALYSIS
ebi-a-GCST90001822	IgD on IgD+ CD38- B cell	20	5e-05	1.06637919585856	1.03236710838513	1.10151183636482	0.0001018594881	0.06426898093	0.01653808773	0.02697301126	0.07318094389	0.03308498299	0.4622843666	0.03237006091	0.04309534306	0.03888806617	0.09563669201	0.04310567245	0.956606168500588	0.393181183270093	0.947141782068441	all_significant	18.7002230505991	NO PLEIOTROPIC SNPS FOR REMOVAL	THERE WERE 2 OUTLITER SNPs IN RADIAL ANALYSIS
ebi-a-GCST90001825	IgD on IgD+ CD38dim B cell	21	5e-05	0.948504265081095	0.890695494156884	1.01006499615071	0.09938226967	-0.05286899296	0.03208350733	0.4905716227	-0.0280166134	0.04063912959	0.01593205539	-0.2460294656	0.09297651425	0.4743987331	-0.04328869566	0.05937357438	0.117781076264681	0.0412033708722832	0.951744717006607	not_robust	21.3700029305079	NO PLEIOTROPIC SNPS FOR REMOVAL	NA
ebi-a-GCST90001827	IgD on IgD+ B cell	10	5e-05	0.908479168145286	0.850384874949121	0.970542190091671	0.004415592755	-0.09598332135	0.03371577376	0.2308154657	-0.06285526725	0.05245541064	0.9433148618	0.0115649605	0.1576303916	0.6646133396	-0.03175945862	0.07086214469	0.618491671261868	0.502156133130163	0.951127011465257	all_significant	18.4714331095429	NO PLEIOTROPIC SNPS FOR REMOVAL	THERE WERE 3 OUTLITER SNPs IN RADIAL ANALYSIS
ebi-a-GCST90001828	IgD on transitional B cell	6	5e-06	1.02579686908272	0.934073760626457	1.1265268985976	0.5940720603	0.0254697438	0.04779061981	0.297569402	0.06396037139	0.06140235735	0.1747430323	-0.4297553846	0.2608086444	0.3767569913	0.09006357332	0.09288297231	0.448593608657844	0.150173066690596	0.961771063700722	not_robust	24.6191482341746	NO PLEIOTROPIC SNPS FOR REMOVAL	NA
ebi-a-GCST90001829	BAFF-R on B cell	15	5e-05	0.954491665924834	0.905306410235188	1.00634915429714	0.08443289494	-0.04657636721	0.0269925768	0.02522239812	-0.0933940627	0.04173142185	0.07030178888	-0.1811338995	0.09186472159	0.108787486	-0.1162346506	0.06786021322	0.716154930085259	0.143704091261436	0.963306483160009	not_robust	25.5120886589876	NO PLEIOTROPIC SNPS FOR REMOVAL	NA
ebi-a-GCST90001830	BAFF-R on CD20- B cell	13	5e-05	0.97202196038732	0.89922263303739	1.05071498065365	0.4749460683	-0.02837688179	0.03971823887	0.5480478074	-0.03012776299	0.05015542605	0.1358490845	0.1826818932	0.1135160579	0.3329241941	-0.07954675127	0.07884340921	0.22493381219304	0.0759712127137252	0.944157505416136	not_robust	23.5859160691074	NO PLEIOTROPIC SNPS FOR REMOVAL	THERE WERE 1 OUTLITER SNPs IN RADIAL ANALYSIS
ebi-a-GCST90001831	CD62L on CD62L+ myeloid Dendritic Cell	23	5e-05	0.934269026388773	0.898013835700603	0.97198793489462	0.0007599274285	-0.06799084541	0.020193346	0.1791430249	-0.0435619407	0.03242667456	0.116023438	-0.09265621022	0.05651798419	0.5332788428	-0.02936350993	0.04639012918	0.706159764774623	0.639652399350323	0.942197548874451	all_significant	22.8796887623755	NO PLEIOTROPIC SNPS FOR REMOVAL	THERE WERE 2 OUTLITER SNPs IN RADIAL ANALYSIS
ebi-a-GCST90001832	CD62L on CD62L+ plasmacytoid Dendritic Cell	15	5e-05	1.03468452345789	0.988890061282372	1.08259967917463	0.1398685997	0.034096572	0.02309626889	0.5645312691	0.02148408192	0.03729071576	0.6116425765	-0.03701423693	0.07114854103	0.8479934533	0.009424753062	0.04826725706	0.699647678014088	0.301737719903103	0.959279263019381	not_robust	25.367159720447	NO PLEIOTROPIC SNPS FOR REMOVAL	NA
ebi-a-GCST90001833	CD62L on CD62L+ Dendritic Cell	22	5e-05	0.967365117075664	0.930471727047943	1.00572133739491	0.09443906876	-0.03317927767	0.01983893387	0.3373408394	-0.03265758267	0.03403843205	0.3967366058	-0.07007877472	0.08091824713	0.6760178479	-0.02038263055	0.04809441854	0.892351300933825	0.637094006524726	0.950960998882923	not_robust	19.5724128826646	NO PLEIOTROPIC SNPS FOR REMOVAL	THERE WERE 1 OUTLITER SNPs IN RADIAL ANALYSIS
ebi-a-GCST90001835	CD62L on granulocyte	15	5e-05	1.00401179675202	0.962121493728994	1.04772598324381	0.8539099842	0.004003770954	0.02174403795	0.4747973797	0.02649356454	0.03706973693	0.688803976	0.02572554743	0.06281414204	0.4199496797	0.04720074115	0.05680353822	0.881630940528242	0.704238911663582	0.943427119534017	not_robust	18.6842535222146	NO PLEIOTROPIC SNPS FOR REMOVAL	THERE WERE 1 OUTLITER SNPs IN RADIAL ANALYSIS
ebi-a-GCST90001836	CD66b on CD66b++ myeloid cell	16	5e-05	1.00456336846097	0.974918075698166	1.03511011479705	0.7657714858	0.004552987863	0.01528307362	0.6034601993	-0.01391674512	0.02679228693	0.05986315075	0.1155571881	0.05644059133	0.4055367545	-0.04199834887	0.04907119307	0.90482519189036	0.0534447830381308	0.950851437265678	not_robust	19.0728989780847	NO PLEIOTROPIC SNPS FOR REMOVAL	THERE WERE 2 OUTLITER SNPs IN RADIAL ANALYSIS
ebi-a-GCST90001837	CD66b on Granulocytic Myeloid-Derived Suppressor Cells	18	5e-05	1.04254570705806	1.01637413632284	1.06939119411038	0.001317683094	0.04166551743	0.01297142431	0.0248088069	0.05297089609	0.02360171014	0.015527044	0.06664440566	0.02461346129	0.04871474949	0.05403121342	0.02544762803	0.733515279140967	0.222026800123618	0.936504661745247	not_robust	19.5456765401169	NO PLEIOTROPIC SNPS FOR REMOVAL	THERE WERE 1 OUTLITER SNPs IN RADIAL ANALYSIS
ebi-a-GCST90001839	CD3 on Effector Memory CD8+ T cell	7	5e-06	0.953971436430734	0.90757550918204	1.00273915758912	0.06395919686	-0.04712154883	0.02543722539	0.3070363728	-0.03710596527	0.03632638733	0.5075163985	-0.05390361912	0.07556124166	0.4713551211	-0.03199262213	0.04163086645	0.646015252751172	0.925752766905746	0.973601191650441	not_robust	42.4468845543183	NO PLEIOTROPIC SNPS FOR REMOVAL	NA
ebi-a-GCST90001840	CD3 on Terminally Differentiated CD8+ T cell	23	5e-05	0.983273481286412	0.941175912000146	1.02725401986377	0.449912468	-0.01686798666	0.02232511666	0.7603053158	0.01028693629	0.03371882912	0.4490092594	-0.04266177881	0.05529765711	0.6414029823	0.03990157025	0.08449344183	0.368191707943168	0.614279098619534	0.948729058934204	not_robust	18.8551907956192	NO PLEIOTROPIC SNPS FOR REMOVAL	THERE WERE 4 OUTLITER SNPs IN RADIAL ANALYSIS
ebi-a-GCST90001843	CD3 on Effector Memory CD4+ T cell	14	5e-05	0.987907831919127	0.94567258175323	1.03202937591546	0.5852432423	-0.01216587312	0.02229234939	0.6710036578	-0.01155087393	0.02719318252	0.3924342319	0.03746379195	0.04222961201	0.7717571052	-0.00852883603	0.02879430212	0.401682691522488	0.195207873039001	0.977285017617505	not_robust	41.7769653495179	NO PLEIOTROPIC SNPS FOR REMOVAL	NA
ebi-a-GCST90001844	CD3 on Terminally Differentiated CD4+ T cell	25	5e-05	0.969048559743207	0.934483664158149	1.00489194959481	0.08976191675	-0.03144055509	0.01853090713	0.5428385685	-0.01825783974	0.03000337747	0.8581783464	0.01137063049	0.06292208505	0.4523935933	-0.028979661	0.03793829654	0.734477863457436	0.478607441664148	0.955640813764959	not_robust	21.7620323230841	NO PLEIOTROPIC SNPS FOR REMOVAL	NA
ebi-a-GCST90001847	CD3 on HLA DR+ T cell	24	5e-05	0.977377645021847	0.946548423006255	1.00921097935434	0.1617220574	-0.02288216629	0.01635254249	0.633966018	-0.01252877449	0.02631254666	0.2138659289	-0.0456890626	0.03569357678	0.525949929	-0.01812498405	0.02814465031	0.714050008976591	0.466338909586657	0.963319347260589	not_robust	28.8186276325808	NO PLEIOTROPIC SNPS FOR REMOVAL	THERE WERE 1 OUTLITER SNPs IN RADIAL ANALYSIS
ebi-a-GCST90001848	CD3 on Natural Killer T	16	5e-05	0.952107115391831	0.898640494213735	1.00875485248737	0.09603522252	-0.04907773435	0.02948698232	0.04258073123	-0.08955981828	0.04416601598	0.7698000148	0.0270761528	0.0907455617	0.115880372	-0.1205217371	0.07221856577	0.490953952023214	0.388858336329215	0.949565267701736	not_robust	18.9550647306004	NO PLEIOTROPIC SNPS FOR REMOVAL	THERE WERE 3 OUTLITER SNPs IN RADIAL ANALYSIS
ebi-a-GCST90001849	CD3 on HLA DR+ CD4+ T cell	7	5e-06	0.985184904322917	0.937553269147189	1.03523642618047	0.5549616225	-0.0149259353	0.0252835546	0.7236166558	-0.01036037895	0.02929728026	0.489983869	0.03949700758	0.05304145679	0.8102740566	-0.007694230909	0.03066840679	0.445670205990926	0.293606334300212	0.963047665727342	not_robust	60.427003636625	NO PLEIOTROPIC SNPS FOR REMOVAL	NA
ebi-a-GCST90001852	CD3 on CD39+ resting CD4 regulatory T cell	22	5e-05	1.00418242679437	0.974378583509444	1.03489789630917	0.7859957833	0.004173704758	0.01537197254	0.8034737558	-0.007897870822	0.03173697164	0.8210120811	-0.01142180991	0.04982516491	0.9360728807	-0.003052990979	0.03761082463	0.968800081783773	0.732064466672047	0.960350627061636	not_robust	24.0738590048142	NO PLEIOTROPIC SNPS FOR REMOVAL	NA
ebi-a-GCST90001856	CD3 on CD39+ secreting CD4 regulatory T cell	6	5e-06	0.929478596775414	0.865923992138065	0.997697799930972	0.04299251555	-0.07313149869	0.0361360431	0.2448940769	-0.06710623515	0.05770887284	0.6839360003	-0.05576869147	0.1272976958	0.5913574408	-0.04299062892	0.07500802392	0.651979968092513	0.891328423158961	0.956013295413879	not_robust	22.560440897231	NO PLEIOTROPIC SNPS FOR REMOVAL	NA
ebi-a-GCST90001857	CD3 on activated & secreting CD4 regulatory T cell	22	5e-05	1.01476077846951	0.984811721809089	1.04562061429206	0.3377227819	0.01465289848	0.01528454078	0.9898158475	0.0002801474579	0.02194775274	0.4762996074	-0.02163334258	0.02980141072	0.883797258	-0.003340283334	0.02257782408	0.736107206633881	0.151560177557537	0.97903729635067	not_robust	46.3094944134658	NO PLEIOTROPIC SNPS FOR REMOVAL	THERE WERE 1 OUTLITER SNPs IN RADIAL ANALYSIS
ebi-a-GCST90001859	CD3 on CD8+ T cell	26	5e-05	1.03460813668413	1.0097319320597	1.0600972025412	0.006144812108	0.03402274313	0.01241727618	0.613052697	0.01318588646	0.02607345331	0.788486181	-0.01018328067	0.03753621478	0.9731762042	-0.0009798280499	0.02884968538	0.99003011719179	0.190026903482381	0.96550612705894	all_significant	28.3030775861592	NO PLEIOTROPIC SNPS FOR REMOVAL	THERE WERE 1 OUTLITER SNPs IN RADIAL ANALYSIS
ebi-a-GCST90001860	CD3 on CD39+ CD4+ T cell	20	5e-05	0.999389612658289	0.952876683098421	1.04817298566023	0.9799671949	-0.0006105737039	0.02431592277	0.7456966913	0.01247584626	0.0384678484	0.8045097093	-0.01446428796	0.05758224285	0.4879878567	0.0287711851	0.04067959788	0.366104067586131	0.792573511836831	0.951701336802079	not_robust	19.6602246727546	NO PLEIOTROPIC SNPS FOR REMOVAL	NA
ebi-a-GCST90001861	CD3 on CD28+ CD4+ T cell	23	5e-05	1.00662162340457	0.97887763151627	1.03515195370854	0.6434803839	0.006599796755	0.01425940529	0.6791288139	-0.01158480981	0.02800615801	0.5902022729	-0.01996365661	0.03650231336	0.7503500189	-0.009127200464	0.02832858162	0.960808087257854	0.399551662391983	0.969774006465682	not_robust	31.7085277187542	NO PLEIOTROPIC SNPS FOR REMOVAL	THERE WERE 1 OUTLITER SNPs IN RADIAL ANALYSIS
ebi-a-GCST90001862	CD3 on CD28+ CD4-CD8- T cell	18	5e-05	0.977779518050249	0.93967476199525	1.01742946026192	0.2678630984	-0.02247107603	0.0202808089	0.3433370482	-0.03386513134	0.03573808207	0.4734621986	-0.06336352028	0.08630522594	0.5284875438	-0.03874817504	0.06021497998	0.933809672596369	0.623874171037252	0.946442199072373	not_robust	17.7743740168987	NO PLEIOTROPIC SNPS FOR REMOVAL	NA
ebi-a-GCST90001863	CD3 on CD28+ CD45RA- CD8+ T cell	22	5e-05	0.999322271709714	0.976138496564404	1.02305667305395	0.9548558625	-0.0006779580519	0.01197593998	0.8212603295	-0.004449392498	0.01969417766	0.5517163419	-0.01104303701	0.01824063934	0.7378785116	-0.005612149033	0.01654859116	0.794071185580229	0.389928554215446	0.96452035594146	not_robust	26.9319742803834	NO PLEIOTROPIC SNPS FOR REMOVAL	NA
ebi-a-GCST90001864	CD3 on CD28+ CD45RA+ CD8+ T cell	17	5e-05	1.01108351795999	0.981733097983785	1.04131141385563	0.4633261383	0.01102254588	0.01502976927	0.7028668387	-0.008699269441	0.02280558857	0.591898686	-0.01762596745	0.03217683615	0.6866699495	-0.008537336481	0.02078233694	0.825964085564269	0.295472756694155	0.982174353903703	not_robust	53.0256541569246	NO PLEIOTROPIC SNPS FOR REMOVAL	NA
ebi-a-GCST90001865	CD3 on CD28- CD8+ T cell	6	5e-06	0.986381843412859	0.934978750726568	1.04061096603369	0.6155612158	-0.01371173422	0.02730599093	0.7806722574	-0.01018927881	0.03659375913	0.8210753317	0.01591914757	0.06593015655	0.8785001372	-0.006819120848	0.04239132302	0.55422101130205	0.638411962679345	0.972063280701527	not_robust	30.9937227477791	NO PLEIOTROPIC SNPS FOR REMOVAL	THERE WERE 1 OUTLITER SNPs IN RADIAL ANALYSIS
ebi-a-GCST90001869	CD3 on resting CD4 regulatory T cell	10	5e-06	0.991229743422159	0.963866440339893	1.01936986611784	0.5373884901	-0.008808941629	0.01428244883	0.6049068619	-0.01030180496	0.01991236585	0.4370781931	-0.02307835102	0.02821551912	0.5462770406	-0.01195970966	0.01907660003	0.747090326128886	0.53575551408059	0.989542436606044	not_robust	92.1491463973975	NO PLEIOTROPIC SNPS FOR REMOVAL	NA
ebi-a-GCST90001870	CD34 on Hematopoietic Stem Cell	11	5e-05	0.990556686291806	0.968170724890853	1.01346025399396	0.4158981881	-0.009488184505	0.0116625786	0.5730689929	-0.01005193387	0.01783720775	0.3870235171	-0.01625200653	0.01787816891	0.5766497462	-0.009170250527	0.0158909646	0.728596784745807	0.559193924576911	0.95430067188815	not_robust	19.8819264968441	NO PLEIOTROPIC SNPS FOR REMOVAL	NA
ebi-a-GCST90001871	HVEM on T cell	21	5e-05	0.998211497839811	0.968017251468929	1.02934755853531	0.909055527	-0.00179010344	0.01567105442	0.6472162475	-0.01094293801	0.02391204719	0.7466799947	0.01841713811	0.05619156276	0.3118371222	0.04393978962	0.04234733786	0.602680681990629	0.71073849058041	0.948615804471322	not_robust	18.5690001810745	NO PLEIOTROPIC SNPS FOR REMOVAL	NA
ebi-a-GCST90001872	HVEM on naive CD8+ T cell	6	5e-06	0.96753183667903	0.905257182702137	1.03409050253901	0.3308472649	-0.03300694849	0.03394349356	0.2634599747	-0.04702293125	0.04205044096	0.7621381719	-0.05576653242	0.1720933893	0.327351745	-0.05911620899	0.05447366948	0.259159083618278	0.898707454536101	0.948050458661095	not_robust	23.1090113073493	NO PLEIOTROPIC SNPS FOR REMOVAL	NA
ebi-a-GCST90001874	HVEM on Terminally Differentiated CD8+ T cell	23	5e-05	0.99046989315049	0.961984775400289	1.01979847740244	0.5201062142	-0.009575808913	0.01488818649	0.2698660764	-0.02489279214	0.02256067242	0.1453551735	0.116475104	0.07701721268	0.2557222303	-0.0430398095	0.03688215083	0.643648325870949	0.109119489808931	0.950040961421049	not_robust	19.2177690976069	NO PLEIOTROPIC SNPS FOR REMOVAL	THERE WERE 4 OUTLITER SNPs IN RADIAL ANALYSIS
ebi-a-GCST90001878	HVEM on Effector Memory CD4+ T cell	21	5e-05	1.00766313860299	0.981685067504085	1.03432866049478	0.5667352609	0.007633925902	0.01332584345	0.6509916813	0.0100294878	0.0221702504	0.6217581198	0.01202116689	0.023968877	0.4986511969	0.01439429958	0.0208872509	0.606349397709124	0.822955072203962	0.947051727685488	not_robust	18.8070022550131	NO PLEIOTROPIC SNPS FOR REMOVAL	THERE WERE 2 OUTLITER SNPs IN RADIAL ANALYSIS
ebi-a-GCST90001879	HVEM on Terminally Differentiated CD4+ T cell	19	5e-05	1.00929544765073	0.977803769272547	1.04180136409818	0.5672532363	0.00925251085	0.01617284941	0.3367734407	0.02440877516	0.02541098394	0.5006895603	0.06087781392	0.0884759839	0.3090630805	0.04627359809	0.04420643637	0.704686959158817	0.558960537994007	0.946250042579114	not_robust	19.595258363666	NO PLEIOTROPIC SNPS FOR REMOVAL	THERE WERE 1 OUTLITER SNPs IN RADIAL ANALYSIS
ebi-a-GCST90001880	HVEM on CD45RA- CD4+ T cell	20	5e-05	0.986068079945504	0.960167926243612	1.01266688014812	0.3015513177	-0.01402988017	0.01358020739	0.7344583425	-0.006949142771	0.02048680131	0.5748919756	-0.01309603749	0.02292509391	0.7812186123	-0.005895240075	0.02092734884	0.381793267745039	0.959624145929021	0.94995008164314	not_robust	18.9508136958578	NO PLEIOTROPIC SNPS FOR REMOVAL	THERE WERE 2 OUTLITER SNPs IN RADIAL ANALYSIS
ebi-a-GCST90001881	HVEM on CD8+ T cell	28	5e-05	0.982368506175051	0.959907292792899	1.00535529750664	0.1317063304	-0.01778878015	0.01180091278	0.5629170262	-0.01189897408	0.02056816319	0.5331031725	-0.04168564154	0.06599041118	0.7969185791	-0.009279693801	0.03570594187	0.897766530800669	0.71361236833434	0.947254815575802	not_robust	18.2822398980841	NO PLEIOTROPIC SNPS FOR REMOVAL	THERE WERE 1 OUTLITER SNPs IN RADIAL ANALYSIS
ebi-a-GCST90001882	HVEM on Central Memory CD8+ T cell	14	5e-05	0.999698787085457	0.950681156429424	1.05124379308587	0.9906293309	-0.0003012582883	0.02565065625	0.6039875165	-0.0166820609	0.03216285025	0.742641485	-0.03262449299	0.09708434657	0.5400958864	-0.03177604496	0.05049949853	0.158950915847047	0.735222516215146	0.948272928168345	not_robust	17.93815279944	NO PLEIOTROPIC SNPS FOR REMOVAL	THERE WERE 3 OUTLITER SNPs IN RADIAL ANALYSIS
ebi-a-GCST90001886	CD28 on CD39+ activated CD4 regulatory T cell	19	5e-05	1.06684037861738	1.01352973409621	1.12295510941609	0.01336706544	0.06470136283	0.02615425424	0.08515984704	0.0635542021	0.03691788791	0.1795737768	0.1039462453	0.07426083737	0.04777315684	0.1150329015	0.05415540321	0.321964602175788	0.578638277119235	0.952619399291073	not_robust	23.7944323531412	NO PLEIOTROPIC SNPS FOR REMOVAL	THERE WERE 1 OUTLITER SNPs IN RADIAL ANALYSIS
ebi-a-GCST90001887	CD28 on secreting CD4 regulatory T cell	18	5e-05	1.01957589247278	0.970220982110923	1.07144147537392	0.4437900752	0.01938674914	0.0253153908	0.03229622703	0.07513890798	0.03509974916	0.1105589384	0.09787112402	0.05793740734	0.09037082902	0.08397492614	0.0467696541	0.397174934582601	0.153743985199291	0.95159627044229	not_robust	19.6860603165059	NO PLEIOTROPIC SNPS FOR REMOVAL	THERE WERE 2 OUTLITER SNPs IN RADIAL ANALYSIS
ebi-a-GCST90001889	CD28 on activated & secreting CD4 regulatory T cell	18	5e-05	1.04987037049465	1.01073819448405	1.09051760471488	0.01203491889	0.04866669988	0.01938048488	0.007941793681	0.08508528509	0.03205280913	0.05471628974	0.09054489999	0.04368492593	0.02160271699	0.09341491644	0.03693070026	0.742605318086368	0.281788584488326	0.961576509005353	not_robust	26.5028337037666	NO PLEIOTROPIC SNPS FOR REMOVAL	NA
ebi-a-GCST90001890	CD28 on CD45RA+ CD4+ T cell	18	5e-05	1.0071961543847	0.970844518812378	1.04490891564005	0.7022214541	0.007170385616	0.01875476221	0.4662756924	0.02457916971	0.03373701064	0.1740344851	0.06316297186	0.04439731486	0.3531915824	0.03695379954	0.03871405186	0.828643530068991	0.161076032628488	0.945865928972637	not_robust	18.1932058235824	NO PLEIOTROPIC SNPS FOR REMOVAL	THERE WERE 1 OUTLITER SNPs IN RADIAL ANALYSIS
ebi-a-GCST90001892	CD28 on CD39+ CD4+ T cell	7	5e-05	0.974562982296111	0.937890311306322	1.01266960007191	0.1879559595	-0.02576613175	0.01956946121	0.1728859896	-0.03284917751	0.024100839	0.347868231	-0.04079509102	0.03939403027	0.2039645043	-0.03671036764	0.02575706187	0.572335134238734	0.665365505943543	0.987055904704885	not_robust	80.6739090497354	NO PLEIOTROPIC SNPS FOR REMOVAL	THERE WERE 4 OUTLITER SNPs IN RADIAL ANALYSIS
ebi-a-GCST90001893	CD28 on CD28+ CD45RA- CD8+ T cell	30	5e-05	1.03121845252752	0.995620542042509	1.06808914835332	0.08632280762	0.03074106671	0.01792354214	0.1345536932	0.04462053974	0.0298189158	0.06581061907	0.0960832511	0.05018417276	0.1038337626	0.07701606112	0.04586143085	0.767979087491863	0.166569425702904	0.947285735341528	not_robust	18.3682863720505	NO PLEIOTROPIC SNPS FOR REMOVAL	THERE WERE 2 OUTLITER SNPs IN RADIAL ANALYSIS
ebi-a-GCST90001894	CD28 on CD28+ CD4+ T cell	19	5e-05	0.995589481769066	0.94841715446699	1.04510806404198	0.8583425364	-0.00442027326	0.02476559382	0.7388086059	0.01260068547	0.03779092956	0.6296574984	-0.04695644541	0.09562104881	0.692057992	0.02790930507	0.0693403808	0.649006369745879	0.648778050846434	0.947079760372049	not_robust	18.0997473488654	NO PLEIOTROPIC SNPS FOR REMOVAL	THERE WERE 1 OUTLITER SNPs IN RADIAL ANALYSIS
ebi-a-GCST90001895	CD28 on CD28+ CD4-CD8- T cell	9	0.005	1.00089071055344	0.919380459982337	1.08962748076179	0.983610408	0.0008903141062	0.04333957293	0.9627787622	-0.003098678892	0.06640002043	0.9789576543	0.003084068545	0.112836384	0.8806614188	0.01321882412	0.08528329269	0.530894619304429	0.983583710752456	0.915663016220778	not_robust	11.282669219911	NO PLEIOTROPIC SNPS FOR REMOVAL	NA
ebi-a-GCST90001896	CD28 on CD28+ CD45RA+ CD8+ T cell	11	5e-05	0.969270919938792	0.926753557903043	1.01373888260516	0.172640855	-0.03121111903	0.02288595858	0.4120598899	-0.03745368622	0.04565996657	0.4853479844	-0.08518315375	0.117072197	0.6131707025	-0.0380228891	0.07286877178	0.931208372224844	0.640757768110646	0.952341440705544	not_robust	19.3186630444735	NO PLEIOTROPIC SNPS FOR REMOVAL	NA
ebi-a-GCST90001897	CD28 on CD39+ CD8+ T cell	20	5e-05	1.02485701216097	0.994082322498856	1.05658442123311	0.1144642925	0.02455310253	0.01555528514	0.2748882815	0.03114985294	0.02852878591	0.1521623584	0.03495554318	0.02337693863	0.1824525631	0.03333391916	0.02408813684	0.673431224794924	0.522770466133167	0.95348643183006	not_robust	20.8776404729325	NO PLEIOTROPIC SNPS FOR REMOVAL	THERE WERE 1 OUTLITER SNPs IN RADIAL ANALYSIS
ebi-a-GCST90001898	CD28 on CD4+ T cell	16	5e-05	1.02152303700299	0.963915158069109	1.08257382031231	0.4721194804	0.02129468715	0.02961565597	0.3302382217	-0.03871718746	0.03976564225	0.8440751927	-0.02296155144	0.1145975801	0.5424219133	-0.04759259933	0.07635056708	0.388962428465738	0.69474728777978	0.94707296312142	not_robust	18.5740512400758	NO PLEIOTROPIC SNPS FOR REMOVAL	NA
ebi-a-GCST90001899	CD28 on CD4 regulatory T cell	16	5e-05	0.995929891686491	0.97233070751802	1.02010184547862	0.7388807052	-0.004078413748	0.01223514519	0.9660718182	0.0008981526021	0.02111536844	0.5133276984	0.0131824926	0.01965495371	0.8755891567	0.002956427696	0.01856360989	0.910049755303658	0.132281066280271	0.951884515708996	not_robust	19.4778462151234	NO PLEIOTROPIC SNPS FOR REMOVAL	NA
ebi-a-GCST90001902	CD28 on activated CD4 regulatory T cell	20	5e-05	1.05934463591008	1.02325716002269	1.09670481817744	0.001113608357	0.05765044891	0.01768347715	0.002075595452	0.0865134971	0.02809612494	0.006934239398	0.1169147145	0.03836755958	0.009609942064	0.09549033153	0.033166883	0.7574995622851	0.0854659307779624	0.959728980942744	all_significant	23.783613299773	REMOVED 1 PLEIOTROPIC SNP	THERE WERE 3 OUTLITER SNPs IN RADIAL ANALYSIS
ebi-a-GCST90001904	CD86 on CD62L+ myeloid Dendritic Cell	25	5e-05	1.0162452580226	0.967841170397372	1.06707015163387	0.5175000221	0.01611471572	0.02489898013	0.8158845967	0.007625754422	0.0327508588	0.2634087189	-0.1125428614	0.09816893138	0.9924678282	-0.0005874073553	0.06157859444	0.293204142425063	0.189105723681054	0.947174027657924	not_robust	18.9662427576648	NO PLEIOTROPIC SNPS FOR REMOVAL	NA
ebi-a-GCST90001905	CD86 on monocyte	15	5e-05	1.06660931303032	1.01421287012211	1.12171267014786	0.0121026387	0.06448475066	0.02569996757	0.2745192019	0.04500936089	0.04119041502	0.59799405	-0.05552174053	0.1027237292	0.8950435864	0.009725094065	0.0723900467	0.74343456769478	0.243544805528971	0.939961711559597	all_significant	18.4881762518969	NO PLEIOTROPIC SNPS FOR REMOVAL	THERE WERE 1 OUTLITER SNPs IN RADIAL ANALYSIS
ebi-a-GCST90001908	CCR7 on naive CD8+ T cell	24	5e-05	1.04125003915061	1.00611018886294	1.07761719942073	0.02101118129	0.0404219521	0.01751548712	0.2496102007	0.03193974531	0.02774241057	0.4755822329	0.03610142245	0.04973674354	0.508431929	0.03117771751	0.04641237526	0.820392927572258	0.924895784546956	0.948484535029002	not_robust	18.6107106551849	NO PLEIOTROPIC SNPS FOR REMOVAL	NA
ebi-a-GCST90001909	CD45 on CD14+ monocyte	19	5e-05	0.922927675404346	0.880891955626247	0.966969318526365	0.0007455563867	-0.08020440572	0.02378361897	0.01214655808	-0.0921154779	0.03673074387	0.835545946	-0.01444554071	0.06852574963	0.103869654	-0.1159084745	0.06766105348	0.640842921032805	0.314810744558514	0.949401898831658	all_significant	18.7133024850954	NO PLEIOTROPIC SNPS FOR REMOVAL	THERE WERE 1 OUTLITER SNPs IN RADIAL ANALYSIS
ebi-a-GCST90001913	CD45 on granulocyte	17	5e-05	0.99982263657571	0.944757164851143	1.05809761682697	0.9951033814	-0.000177379155	0.02890304784	0.6476179714	0.01940911524	0.04246385043	0.4465015576	0.1026079075	0.1312468375	0.5512154744	0.04497519322	0.07387739334	0.458761923922768	0.434336130708878	0.943808194747769	not_robust	18.8264518906504	REMOVED 1 PLEIOTROPIC SNP	THERE WERE 3 OUTLITER SNPs IN RADIAL ANALYSIS
ebi-a-GCST90001914	CD45 on lymphocyte	19	5e-05	1.00536727102613	0.963368442300895	1.04919707275902	0.8057848324	0.00535291856	0.02177156147	0.5538129906	0.02144655215	0.03622384841	0.8712140947	0.01842521237	0.1119515714	0.6769286029	0.02342857769	0.05531782217	0.846666789453295	0.905715084222511	0.947425427071461	not_robust	18.3147438596669	NO PLEIOTROPIC SNPS FOR REMOVAL	NA
ebi-a-GCST90001915	CD45 on T cell	19	5e-05	0.990499815074869	0.948493922099278	1.03436602049271	0.665926613	-0.009545599542	0.02210933571	0.9718053975	-0.001319831816	0.03734240339	0.5526802013	-0.07848478945	0.1295653217	0.9230412633	0.00593661401	0.06059816799	0.860330018505454	0.593255890283982	0.945105425714124	not_robust	18.3854107129403	NO PLEIOTROPIC SNPS FOR REMOVAL	NA
ebi-a-GCST90001916	CD45 on CD4+ T cell	16	5e-05	1.03758330911635	0.986237137504188	1.09160270123397	0.1542133451	0.03689426784	0.02589424315	0.5100035936	0.02884247666	0.0437781899	0.8289107706	-0.02490435382	0.1131100512	0.501831722	-0.04692758528	0.0681888375	0.792380251488529	0.578893895182176	0.948418533808771	not_robust	18.1953424207898	NO PLEIOTROPIC SNPS FOR REMOVAL	THERE WERE 2 OUTLITER SNPs IN RADIAL ANALYSIS
ebi-a-GCST90001917	CD45 on CD8+ T cell	26	5e-05	1.00774512685269	0.964469212148361	1.05296283997828	0.7304541359	0.007715287333	0.022394212	0.5267638664	-0.02271325642	0.03588454534	0.7426138466	0.0269533153	0.08113307629	0.3211116751	-0.06766850994	0.06684901719	0.798149361162095	0.804720255326835	0.946617334481875	not_robust	18.144543517462	NO PLEIOTROPIC SNPS FOR REMOVAL	NA
ebi-a-GCST90001918	CD45 on HLA DR+ T cell	18	5e-05	0.997364926284179	0.958798052130834	1.03748312167629	0.8956667546	-0.002638551634	0.02012053896	0.9997437356	-8.78e-06	0.02732447215	0.7391929526	-0.009814531117	0.02897163303	0.8431178249	-0.004857732856	0.02417314117	0.290705028649339	0.728474926529757	0.945942205619406	not_robust	18.6063982992197	NO PLEIOTROPIC SNPS FOR REMOVAL	THERE WERE 2 OUTLITER SNPs IN RADIAL ANALYSIS
ebi-a-GCST90001919	CD45 on Natural Killer T	15	5e-05	0.975792526551061	0.913311604576051	1.04254785563016	0.4679419194	-0.02450529042	0.03376166772	0.03967114676	-0.08365130981	0.04066355581	0.1835198285	-0.1059555337	0.07542340144	0.08410252386	-0.0943577083	0.05074430945	0.11692841236803	0.250429638577531	0.947997595819723	not_robust	18.3624588269136	REMOVED 1 PLEIOTROPIC SNP	THERE WERE 1 OUTLITER SNPs IN RADIAL ANALYSIS
ebi-a-GCST90001921	CD45 on HLA DR+ CD8+ T cell	10	5e-05	0.978051588672656	0.930247204967147	1.028312587232	0.3853862047	-0.02219286118	0.02556737509	0.4381957359	-0.03379297447	0.0435901373	0.251270047	-0.08589163606	0.06945215528	0.4114857943	-0.04058302506	0.04712400794	0.793245125671491	0.328331053520498	0.944507336686025	not_robust	18.560560024386	NO PLEIOTROPIC SNPS FOR REMOVAL	THERE WERE 3 OUTLITER SNPs IN RADIAL ANALYSIS
ebi-a-GCST90001922	CD127 on T cell	22	5e-05	1.01199440699306	0.967672133244461	1.05834677325209	0.6018040808	0.01192304416	0.02284948907	0.5668524235	0.02021960944	0.03530617868	0.8330658155	0.01530216421	0.0716586978	0.6173828131	0.03010985445	0.05937899703	0.575933317939064	0.960596201696677	0.936535086735581	not_robust	18.60646714355	NO PLEIOTROPIC SNPS FOR REMOVAL	NA
ebi-a-GCST90001923	CD127 on CD45RA- CD4 not regulatory T cell	24	5e-05	0.973668220489866	0.937516841669662	1.01121362460382	0.1668682103	-0.02668466942	0.0193040242	0.2325651516	-0.03940178047	0.03300597638	0.296693627	-0.1218355272	0.1139798156	0.2307190181	-0.06947720741	0.05643413736	0.89932536349788	0.402326672036793	0.949721176658667	not_robust	19.1611324254495	NO PLEIOTROPIC SNPS FOR REMOVAL	THERE WERE 1 OUTLITER SNPs IN RADIAL ANALYSIS
ebi-a-GCST90001926	CD127 on granulocyte	9	5e-06	1.02374754442336	0.963033231675457	1.08828958362056	0.4517967835	0.02346995757	0.0311925086	0.2427863213	0.0526247544	0.04505348539	0.6830460956	-0.04662138347	0.1094937044	0.3393968075	0.06247070606	0.06149077228	0.527237675472266	0.523350814864728	0.971409463667781	not_robust	31.0846941382375	NO PLEIOTROPIC SNPS FOR REMOVAL	NA
ebi-a-GCST90001927	CD127 on CD8+ T cell	6	5e-06	0.98966188075189	0.911951938629417	1.07399370155994	0.8033045817	-0.01039192878	0.04172247979	0.4425438889	-0.04073504387	0.053047014	0.9410217544	0.0140167952	0.1780154681	0.5438732023	-0.05976926776	0.09183479355	0.35151950411042	0.893904909737864	0.9638370865189	not_robust	24.1781649269623	NO PLEIOTROPIC SNPS FOR REMOVAL	NA
ebi-a-GCST90001928	CD127 on CD28+ CD45RA- CD8+ T cell	9	5e-05	0.999410532913958	0.936423211059095	1.06663461723647	0.9858357854	-0.0005896408901	0.0332133241	0.6091407606	0.02804246393	0.05484538388	0.2736070761	-0.1961212792	0.1650977385	0.8098463714	0.022164273	0.08911473055	0.739545100573373	0.260801447000311	0.950943591695873	not_robust	18.2246364412342	NO PLEIOTROPIC SNPS FOR REMOVAL	THERE WERE 2 OUTLITER SNPs IN RADIAL ANALYSIS
ebi-a-GCST90001930	CD127 on CD28- CD8+ T cell	15	5e-05	1.00086045321867	0.957920951441349	1.04572474932283	0.9693338647	0.000860083241	0.02237250092	0.6488451541	-0.01540958175	0.03383990952	0.3425871002	-0.05804954568	0.05893161272	0.8696970058	-0.007786134387	0.04660146192	0.716778823219676	0.28674425716721	0.950033014916045	not_robust	19.0054904506694	NO PLEIOTROPIC SNPS FOR REMOVAL	NA
ebi-a-GCST90001931	CD127 on CD4+ T cell	7	5e-05	0.94217339920574	0.87702361164719	1.01216284531231	0.1032463338	-0.05956594576	0.03655888674	0.2290126543	-0.06869470963	0.05710729114	0.6385862667	-0.1036422008	0.2074662069	0.4110166002	-0.07596836912	0.08599570502	0.636134469379339	0.836631456051427	0.957214060576349	not_robust	20.7234203373791	NO PLEIOTROPIC SNPS FOR REMOVAL	THERE WERE 1 OUTLITER SNPs IN RADIAL ANALYSIS
ebi-a-GCST90001932	CD127 on CD45RA+ CD4+ T cell	12	5e-05	0.926770909227646	0.876540411813244	0.979879885302581	0.007474853151	-0.07604887532	0.02843040534	0.02642918584	-0.09426253067	0.04246353456	0.4717372362	-0.08815888128	0.1178737934	0.0688922979	-0.1145861083	0.05683944843	0.536603574462978	0.91751142741043	0.95530599880554	all_significant	21.1616899747906	NO PLEIOTROPIC SNPS FOR REMOVAL	THERE WERE 1 OUTLITER SNPs IN RADIAL ANALYSIS
ebi-a-GCST90001933	CD25 on CD45RA- CD4 not regulatory T cell	25	5e-05	1.02880898640233	0.987048403574829	1.07233639877109	0.1791446345	0.0284018093	0.0211418413	0.2782148408	0.03785954834	0.03491488701	0.6289308154	0.0329665866	0.06730938285	0.4910459451	0.041945871	0.05997691037	0.805727413139124	0.942602329662095	0.946033499004616	not_robust	18.0165282142174	NO PLEIOTROPIC SNPS FOR REMOVAL	NA
ebi-a-GCST90001934	CD25 on CD45RA+ CD4 not regulatory T cell	16	5e-05	0.976168863048044	0.934364404744407	1.01984369732618	0.2801014738	-0.02411969212	0.02233115804	0.3647457052	-0.03782273421	0.04173039766	0.973037148	-0.00419589569	0.1219434296	0.5118001957	-0.04490659537	0.06682497286	0.954581775277085	0.867833514607549	0.948476994365963	not_robust	18.2092299915068	NO PLEIOTROPIC SNPS FOR REMOVAL	THERE WERE 1 OUTLITER SNPs IN RADIAL ANALYSIS
ebi-a-GCST90001935	CD25 on CD39+ CD4 regulatory T cell	18	5e-05	0.997881217230137	0.94817646519242	1.05019156270518	0.9351518755	-0.002121030566	0.02606817284	0.7201988704	0.01385068547	0.03866821713	0.6221641148	0.0361478129	0.07193652183	0.7370493252	0.01778095075	0.05209553466	0.625056793934667	0.57128276733286	0.946793994624489	not_robust	18.7297814501364	NO PLEIOTROPIC SNPS FOR REMOVAL	THERE WERE 2 OUTLITER SNPs IN RADIAL ANALYSIS
ebi-a-GCST90001936	CD25 on CD4 regulatory T cell	18	5e-05	0.952639882729878	0.909117128519844	0.998246229993661	0.04199485704	-0.04851832425	0.02385868092	0.05316880519	-0.07434255217	0.03844878788	0.3518850136	-0.1481997053	0.1545547144	0.2855480922	-0.08133233695	0.07376129066	0.798857512873002	0.521078658483303	0.929555780817342	not_robust	19.2475341295935	NO PLEIOTROPIC SNPS FOR REMOVAL	NA
ebi-a-GCST90001937	CD25 on resting CD4 regulatory T cell	20	5e-05	0.983930007695063	0.921111952760009	1.05103213256754	0.6303020286	-0.01620051485	0.03365978551	0.3477066668	0.04195877287	0.04468229756	0.5869304213	0.07154771308	0.1293335735	0.4853424997	0.05171427121	0.07267052999	0.151813097902942	0.490819514326776	0.950383788406446	not_robust	19.4126533426213	NO PLEIOTROPIC SNPS FOR REMOVAL	THERE WERE 1 OUTLITER SNPs IN RADIAL ANALYSIS
ebi-a-GCST90001939	CD25 on activated CD4 regulatory T cell	20	5e-05	1.00352948168305	0.963570487541747	1.04514556394964	0.8650486328	0.00352326768	0.02073107331	0.930944188	0.003429622124	0.03957699523	0.764994276	0.02123721006	0.06997597801	0.9377373228	-0.00473415584	0.05980891559	0.910531663487499	0.787186839060155	0.948414105276909	not_robust	18.5147229725303	NO PLEIOTROPIC SNPS FOR REMOVAL	THERE WERE 2 OUTLITER SNPs IN RADIAL ANALYSIS
ebi-a-GCST90001940	CD25 on CD39+ activated CD4 regulatory T cell	13	5e-05	0.992809413211475	0.954980736704941	1.03213655844228	0.7157819287	-0.007216563659	0.01982017655	0.6807576265	0.01791307742	0.0435386316	0.6022596479	0.03239529959	0.06037683581	0.7518243563	0.01571277497	0.04855889621	0.96808453431566	0.456653366877559	0.891022269682461	not_robust	18.1978613631243	NO PLEIOTROPIC SNPS FOR REMOVAL	NA
ebi-a-GCST90001941	CD25 on secreting CD4 regulatory T cell	21	5e-05	1.0013655479671	0.964526052656241	1.03961210575286	0.9431142658	0.001364616454	0.01912400607	0.7234083321	0.0108976326	0.03079233351	0.2421179696	0.04071889198	0.03372618895	0.6750827309	0.01451450011	0.0341191259	0.675394974166876	0.152807306735432	0.945027578586083	not_robust	18.1264763433516	NO PLEIOTROPIC SNPS FOR REMOVAL	THERE WERE 4 OUTLITER SNPs IN RADIAL ANALYSIS
ebi-a-GCST90001943	CD25 on activated & secreting CD4 regulatory T cell	12	5e-05	0.974467990621662	0.934433314528474	1.01621790445837	0.2269063523	-0.02586360755	0.02140377888	0.9867758181	0.0007509874299	0.04530895337	0.6915186214	-0.0410777307	0.1005581133	0.9051077761	0.008350794367	0.06845529379	0.961764474537831	0.875289381870077	0.925402034715854	not_robust	18.2087525971252	NO PLEIOTROPIC SNPS FOR REMOVAL	NA
ebi-a-GCST90001944	CD123 on plasmacytoid Dendritic Cell	22	5e-05	0.996080292366053	0.967846078791192	1.02513816048027	0.7889285844	-0.003927409821	0.01467081839	0.9426863857	-0.002051712206	0.02853807738	0.6049136777	-0.01875097807	0.03567222428	0.5801313616	0.02387016108	0.04248101465	0.928987520677932	0.627971671055776	0.955523104556659	not_robust	22.5640546735241	NO PLEIOTROPIC SNPS FOR REMOVAL	THERE WERE 1 OUTLITER SNPs IN RADIAL ANALYSIS
ebi-a-GCST90001945	CD123 on CD62L+ plasmacytoid Dendritic Cell	23	5e-05	0.996354879152815	0.967352520945837	1.02622676192644	0.8085523782	-0.003651780489	0.01507169303	0.9824804351	0.0006318661346	0.02877444285	0.5379403752	-0.02724327733	0.04350667368	0.4403901725	0.04429428805	0.05637136074	0.944306609672124	0.548372197119357	0.95508191009566	not_robust	22.2210720938679	NO PLEIOTROPIC SNPS FOR REMOVAL	THERE WERE 1 OUTLITER SNPs IN RADIAL ANALYSIS
ebi-a-GCST90001946	CD33 on CD14+ monocyte	24	5e-05	0.977609119260333	0.956179869133228	0.999518627104457	0.04522248386	-0.0226453624	0.01130809878	0.01085846579	-0.03109211399	0.01220628858	0.01699127985	-0.04120701499	0.0159563255	0.02633080157	-0.02896031821	0.01219935097	0.251001181822405	0.124188249960005	0.984029258820266	not_robust	69.1677068258053	NO PLEIOTROPIC SNPS FOR REMOVAL	THERE WERE 4 OUTLITER SNPs IN RADIAL ANALYSIS
ebi-a-GCST90001947	CD33 on CD33+ HLA DR+ CD14dim	16	5e-05	0.975815029838336	0.953860155841157	0.998275236288369	0.03497184417	-0.02448222914	0.01161019199	0.01655075644	-0.02903802577	0.01211665335	0.04584325598	-0.03545304522	0.01617916138	0.03721792637	-0.02982991582	0.01304902892	0.265488946260776	0.345957474069501	0.98789411591287	not_robust	89.2322724443256	NO PLEIOTROPIC SNPS FOR REMOVAL	THERE WERE 1 OUTLITER SNPs IN RADIAL ANALYSIS
ebi-a-GCST90001948	CD33 on CD33dim HLA DR+ CD11b+	8	5e-06	0.96954764265057	0.946827378338259	0.992813107093583	0.0105827555	-0.03092566404	0.01209837807	0.01620074992	-0.03056031018	0.01271036486	0.1546406815	-0.03240484132	0.01990423988	0.05031736775	-0.03080195636	0.01304989	0.388513842738678	0.924773019638376	0.991580663838546	not_robust	176.966274278353	NO PLEIOTROPIC SNPS FOR REMOVAL	NA
ebi-a-GCST90001949	CD33 on CD33dim HLA DR+ CD11b-	6	5e-06	0.967298540189184	0.948284023476522	0.986694326476008	0.001029198654	-0.03324810296	0.01012914072	0.01355550121	-0.03244233631	0.01314076543	0.1769324852	-0.03146724833	0.01922028765	0.06042941444	-0.03282807266	0.01358887483	0.627393668669393	0.91056989643352	0.990201863809303	not_robust	217.322324728541	NO PLEIOTROPIC SNPS FOR REMOVAL	NA
ebi-a-GCST90001950	CD33 on Granulocytic Myeloid-Derived Suppressor Cells	15	5e-05	0.966838320454395	0.947785577431669	0.986274068900851	0.0008967627192	-0.03372399456	0.0101545877	0.006408003561	-0.04767132575	0.01748675632	0.04252173958	-0.05598346492	0.02489767425	0.01174028182	-0.04901981604	0.01692820626	0.883553944432087	0.308913213269313	0.973035744847893	not_robust	38.1593754303527	NO PLEIOTROPIC SNPS FOR REMOVAL	THERE WERE 3 OUTLITER SNPs IN RADIAL ANALYSIS
ebi-a-GCST90001951	CD33 on CD66b++ myeloid cell	6	5e-06	0.972193912983132	0.946193007107815	0.998909310617803	0.04145985956	-0.02819999547	0.01383097492	0.02841912442	-0.03268794484	0.01491611495	0.07613178996	-0.05716742868	0.02403732452	0.06091372536	-0.03741983993	0.01553115968	0.422638655793857	0.213596426536772	0.990962863469874	not_robust	123.876082880092	NO PLEIOTROPIC SNPS FOR REMOVAL	NA
ebi-a-GCST90001952	CD33 on Monocytic Myeloid-Derived Suppressor Cells	25	5e-05	0.989290320694798	0.968704915458275	1.01031317484067	0.3155557214	-0.01076744069	0.01072846816	0.008459846719	-0.03042851574	0.01155596335	0.01497499955	-0.03878350827	0.01474776536	0.02438362023	-0.02812925914	0.01170901674	0.273884939982967	0.016649034403888	0.980188480242941	not_robust	55.4591688880459	NO PLEIOTROPIC SNPS FOR REMOVAL	THERE WERE 1 OUTLITER SNPs IN RADIAL ANALYSIS
ebi-a-GCST90001953	CD33 on CD33dim HLA DR-	18	5e-05	0.97707519643634	0.958741831159053	0.995759138137298	0.01640599992	-0.02319166323	0.009664175209	0.01210909471	-0.0311950798	0.0124335246	0.03560872757	-0.03484433738	0.01518415242	0.02889782315	-0.02996020238	0.01255343799	0.641582717344763	0.303200148830287	0.983760482957093	not_robust	65.5390528269641	NO PLEIOTROPIC SNPS FOR REMOVAL	NA
ebi-a-GCST90001954	CD33 on basophil	18	5e-05	0.977766838032908	0.956057433267958	0.999969202989211	0.04968239305	-0.02248404429	0.01145573817	0.00829781119	-0.03323765923	0.0125914273	0.05601814141	-0.03485187903	0.01691591505	0.0223952974	-0.03173826076	0.01263516128	0.299593198408991	0.335027720337005	0.983829034594888	not_robust	67.7371765917815	NO PLEIOTROPIC SNPS FOR REMOVAL	NA
ebi-a-GCST90001955	CD33 on Immature Myeloid-Derived Suppressor Cells	19	5e-05	0.981491056328947	0.959567601753355	1.0039154009509	0.1050285192	-0.01868237755	0.0115255782	0.004460907721	-0.03565851134	0.01253998333	0.01090553858	-0.04575978215	0.0160152321	0.01655582426	-0.03525069651	0.01334088723	0.287160251818274	0.0362204751608822	0.982880465204531	not_robust	61.9478356525925	NO PLEIOTROPIC SNPS FOR REMOVAL	THERE WERE 2 OUTLITER SNPs IN RADIAL ANALYSIS
ebi-a-GCST90001956	CD33 on CD33+ HLA DR+	18	5e-05	0.972336518966433	0.949406767786856	0.995820061741981	0.02122165798	-0.02805332151	0.01217582801	0.02086160634	-0.02905703648	0.0125761916	0.06713343608	-0.03454650186	0.01758886091	0.04041319253	-0.0280591591	0.01264701901	0.147213561861305	0.608549986358691	0.986964371585917	not_robust	83.1134299693193	NO PLEIOTROPIC SNPS FOR REMOVAL	THERE WERE 2 OUTLITER SNPs IN RADIAL ANALYSIS
ebi-a-GCST90001957	CD33 on CD33+ HLA DR+ CD14-	21	5e-05	0.984809709358382	0.965656149588181	1.00434317542549	0.1266319813	-0.01530684494	0.01002072245	0.02091512472	-0.02812072589	0.01217604079	0.02789120983	-0.03478981045	0.0146121863	0.03344693176	-0.02906254887	0.01272523482	0.485591749619575	0.0798608858888106	0.985124156758328	not_robust	74.2555949483462	NO PLEIOTROPIC SNPS FOR REMOVAL	THERE WERE 1 OUTLITER SNPs IN RADIAL ANALYSIS
ebi-a-GCST90001959	CD4 on HLA DR+ CD4+ T cell	24	5e-05	1.05187991454071	1.01125173379367	1.09414037834415	0.01184442127	0.05057895812	0.02009696644	0.1356360805	0.04587690023	0.03074363477	0.5012512235	0.03268292212	0.04779717455	0.3207683588	0.04692404942	0.04624069025	0.69848491425877	0.676989707125707	0.947839716350163	all_significant	18.5474280442611	REMOVED 1 PLEIOTROPIC SNP	THERE WERE 1 OUTLITER SNPs IN RADIAL ANALYSIS
ebi-a-GCST90001960	CD25 on CD4+ T cell	16	5e-05	1.02014089661718	0.982123974385155	1.05962941145226	0.303430014	0.01994075169	0.01937677728	0.5013008387	0.02549508169	0.03791403797	0.7961007394	-0.02923629014	0.1110076766	0.579636284	0.0367790632	0.06495864543	0.961782785137274	0.653575811604355	0.950543618571096	not_robust	18.9787537194648	NO PLEIOTROPIC SNPS FOR REMOVAL	NA
ebi-a-GCST90001961	CD25 on CD39+ CD4+ T cell	22	5e-05	1.00674628374475	0.985596794868539	1.02834961021668	0.53480076	0.006723629404	0.01083243243	0.8210575993	0.003273569826	0.01447298005	0.761146352	0.004559428066	0.0147956028	0.5032260383	0.008540560201	0.01253864439	0.479527334920743	0.827423885918548	0.98163829234008	not_robust	62.7773307535257	NO PLEIOTROPIC SNPS FOR REMOVAL	THERE WERE 5 OUTLITER SNPs IN RADIAL ANALYSIS
ebi-a-GCST90001962	CD25 on CD28+ CD4+ T cell	6	5e-05	1.00908649646144	0.942913323081598	1.07990366920789	0.793792115	0.009045462634	0.03460529558	0.977933263	-0.001855787058	0.06709261345	0.8952927044	-0.02612940712	0.1863980817	0.6122137364	-0.04894482056	0.09059762221	0.810304309193484	0.853946284610561	0.953020933875179	not_robust	17.9379956973514	NO PLEIOTROPIC SNPS FOR REMOVAL	NA
ebi-a-GCST90001963	FSC-A on myeloid Dendritic Cell	12	5e-05	0.997755058723098	0.9792559487336	1.01660363513233	0.8139159028	-0.002247464935	0.009548350374	0.3951199408	-0.01088184571	0.01279661552	0.5241480603	-0.007693321144	0.01165610501	0.5042076918	-0.008005289751	0.01159398523	0.544244577152466	0.37241902132686	0.968545391211905	not_robust	29.1924044440555	NO PLEIOTROPIC SNPS FOR REMOVAL	THERE WERE 1 OUTLITER SNPs IN RADIAL ANALYSIS
ebi-a-GCST90001964	FSC-A on plasmacytoid Dendritic Cell	18	5e-05	1.00531171951054	0.983682372673462	1.02741665547842	0.6330766236	0.005297662086	0.0110968817	0.9774020382	0.0004878945776	0.01722418608	0.8746453101	0.002667511781	0.01663996973	0.9311307962	0.00137270922	0.01565025133	0.868944243869671	0.77555998507669	0.942180874987573	not_robust	19.234435516901	REMOVED 2 PLEIOTROPIC SNP	THERE WERE 5 OUTLITER SNPs IN RADIAL ANALYSIS
ebi-a-GCST90001965	FSC-A on monocyte	24	5e-05	0.990280810587191	0.97562311052628	1.00515872700907	0.1992468584	-0.009766729016	0.007608262948	0.3992493318	-0.01218755353	0.01445799941	0.5455217217	-0.007184638384	0.01170162762	0.4617798921	-0.008583827502	0.01146894761	0.955506268567192	0.658380834003196	0.943794276112997	not_robust	18.1862714265826	NO PLEIOTROPIC SNPS FOR REMOVAL	THERE WERE 2 OUTLITER SNPs IN RADIAL ANALYSIS
ebi-a-GCST90001967	FSC-A on CD14+ monocyte	20	5e-05	1.03476796238535	0.978939598832533	1.09378018547425	0.2271264903	0.03417721065	0.02829721725	0.4663491054	0.02752135804	0.037781637	0.4749348296	0.07095961138	0.09723855682	0.6214902015	0.02924474605	0.05826570178	0.23922237207713	0.696590490200836	0.947662442681704	not_robust	18.1894584162652	NO PLEIOTROPIC SNPS FOR REMOVAL	THERE WERE 2 OUTLITER SNPs IN RADIAL ANALYSIS
ebi-a-GCST90001968	FSC-A on B cell	28	5e-05	0.997190077655732	0.953194008511452	1.04321684997572	0.9027199765	-0.002813877587	0.02302190911	0.9933083412	-0.0002860204949	0.03410345175	0.8401242166	-0.01648884268	0.08092118114	0.1757167174	-0.0967455631	0.06957332531	0.419609699771172	0.861218201462399	0.942248101808123	not_robust	18.6629091783051	NO PLEIOTROPIC SNPS FOR REMOVAL	THERE WERE 1 OUTLITER SNPs IN RADIAL ANALYSIS
ebi-a-GCST90001969	FSC-A on Natural Killer	15	5e-05	1.04902232560444	1.0001186314921	1.10031730733258	0.04942926102	0.04785861194	0.02435713647	0.03577111264	0.07849934656	0.03738919257	0.3474450759	0.07955590253	0.08161161381	0.1196372743	0.08788643119	0.05302175972	0.691482003638163	0.686592523646947	0.962099904364186	not_robust	24.6116393331928	NO PLEIOTROPIC SNPS FOR REMOVAL	THERE WERE 4 OUTLITER SNPs IN RADIAL ANALYSIS
ebi-a-GCST90001970	FSC-A on HLA DR+ Natural Killer	10	5e-05	1.01503230460373	0.925290371794096	1.1134781154066	0.7520637059	0.01492043918	0.04722862983	0.4123621518	0.04699722476	0.05733159849	0.1810784002	0.1972829237	0.1346621525	0.2472426366	0.1179510506	0.09532030146	0.16160348257937	0.189064919880578	0.945348836571534	not_robust	17.4223303774673	NO PLEIOTROPIC SNPS FOR REMOVAL	THERE WERE 2 OUTLITER SNPs IN RADIAL ANALYSIS
ebi-a-GCST90001971	FSC-A on lymphocyte	16	5e-05	1.00369233839925	0.941969137718738	1.06945999589867	0.9093843211	0.003685538451	0.03238178872	0.7391431317	0.01434772307	0.04308777224	0.4234870832	-0.08899741082	0.1079425126	0.5709455456	0.04728322813	0.08161285896	0.339765851874337	0.383002889257635	0.939721782956111	not_robust	18.7405102927058	NO PLEIOTROPIC SNPS FOR REMOVAL	THERE WERE 2 OUTLITER SNPs IN RADIAL ANALYSIS
ebi-a-GCST90001972	FSC-A on T cell	17	5e-05	0.957942924721169	0.91231663068829	1.0058510567006	0.08440345176	-0.04296708032	0.0248985133	0.6213615438	-0.01871182166	0.03788419329	0.5928556658	-0.04214624919	0.07714063511	0.8481695731	-0.01249009402	0.06418942981	0.730111504527141	0.991013943606628	0.930855199803677	not_robust	18.848143173613	NO PLEIOTROPIC SNPS FOR REMOVAL	NA
ebi-a-GCST90001973	FSC-A on CD4+ T cell	26	5e-05	0.972024215533039	0.933478538760565	1.01216154025044	0.1693010898	-0.02837456173	0.02064425746	0.4318764206	-0.0251331718	0.0319766659	0.5001907637	-0.0359648962	0.0525386301	0.2662442621	-0.0629239456	0.05533316939	0.733956816653838	0.873759459794028	0.945848451371616	not_robust	17.9568422112212	REMOVED 2 PLEIOTROPIC SNP	THERE WERE 2 OUTLITER SNPs IN RADIAL ANALYSIS
ebi-a-GCST90001974	FSC-A on CD8+ T cell	19	5e-05	0.954231323130042	0.904941136781167	1.00620623931554	0.08338904207	-0.04684915985	0.0270592958	0.08673765931	-0.06902738696	0.04029940973	0.2566903346	-0.07839437194	0.06679151772	0.1152608854	-0.1089828411	0.06585172445	0.494011793437075	0.610624388653661	0.948775522885561	not_robust	18.4834191180257	NO PLEIOTROPIC SNPS FOR REMOVAL	THERE WERE 1 OUTLITER SNPs IN RADIAL ANALYSIS
ebi-a-GCST90001975	FSC-A on HLA DR+ T cell	19	5e-05	1.0113677627996	0.968524984450615	1.05610569479576	0.6087578544	0.01130363532	0.02208399731	0.6299166855	0.01736901922	0.03604696735	0.1966396495	0.06070045781	0.04516698785	0.8519063068	0.007749926764	0.04092044625	0.629604774715461	0.215253760994594	0.947997650735769	not_robust	18.2682330725677	NO PLEIOTROPIC SNPS FOR REMOVAL	THERE WERE 3 OUTLITER SNPs IN RADIAL ANALYSIS
ebi-a-GCST90001977	FSC-A on HLA DR+ CD4+ T cell	16	5e-05	1.0029104831777	0.956493366584378	1.05158014933185	0.9043203326	0.002906255922	0.02417738834	0.6959966412	-0.01621970473	0.04151125997	0.2272602664	-0.114412735	0.09059642572	0.477413067	-0.04691072482	0.06437652441	0.8499491146209	0.190874356926086	0.949156870267163	not_robust	18.5284846208187	REMOVED 1 PLEIOTROPIC SNP	NA
ebi-a-GCST90001980	CD40 on CD14+ CD16- monocyte	16	5e-05	0.959833744680864	0.926317086673877	0.994563126041569	0.02378233707	-0.04099519214	0.01813443092	0.04380149432	-0.04620365155	0.02291864304	0.01526221872	-0.07859717283	0.02845032066	0.05173133877	-0.04850511942	0.02295103656	0.508241526866038	0.102349416689147	0.978222966556301	not_robust	43.476284420102	NO PLEIOTROPIC SNPS FOR REMOVAL	THERE WERE 2 OUTLITER SNPs IN RADIAL ANALYSIS
ebi-a-GCST90001981	CD40 on CD14+ CD16+ monocyte	21	5e-05	0.979656725767288	0.947818868905596	1.01256403710261	0.2227332156	-0.02055304851	0.01685653726	0.04237912187	-0.04453165402	0.02193917588	0.05931219525	-0.05490999165	0.02737356086	0.05502020203	-0.0434081866	0.02130182085	0.54392141393664	0.119767228661	0.974830504840271	not_robust	39.1970379019395	NO PLEIOTROPIC SNPS FOR REMOVAL	THERE WERE 2 OUTLITER SNPs IN RADIAL ANALYSIS
ebi-a-GCST90001982	CCR2 on CD14- CD16+ monocyte	19	5e-05	1.07435463949122	1.00896631023095	1.1439806063813	0.02518060819	0.07172014595	0.0320376502	0.5145892615	0.02913081803	0.04469915561	0.815072448	0.0266078106	0.1120111735	0.9948791788	-0.0004851762207	0.07455348426	0.266095491863692	0.678881132117449	0.948303013870154	not_robust	18.3399168651611	NO PLEIOTROPIC SNPS FOR REMOVAL	THERE WERE 1 OUTLITER SNPs IN RADIAL ANALYSIS
ebi-a-GCST90001983	CD14 on CD14+ CD16+ monocyte	6	5e-06	1.08814199473613	0.985222273164053	1.20181306590413	0.09565079076	0.08447164979	0.05069370154	0.01960441144	0.1411895577	0.06049682743	0.6934521196	-0.1072886378	0.2531087031	0.08844643037	0.1452980727	0.06881067534	0.280142528685712	0.48176431556334	0.965487410400836	not_robust	25.5461840315203	NO PLEIOTROPIC SNPS FOR REMOVAL	THERE WERE 1 OUTLITER SNPs IN RADIAL ANALYSIS
ebi-a-GCST90001984	HLA DR on CD14- CD16+ monocyte	14	5e-05	0.989165927815127	0.942016897550532	1.03867482132705	0.661991685	-0.01089318811	0.02491779516	0.7313524477	-0.01261219815	0.03673523208	0.5339021323	0.03404436746	0.05315472901	0.2457767592	0.07123819722	0.05860654784	0.508269919678147	0.353303110307664	0.949451659239162	not_robust	19.0321020839586	NO PLEIOTROPIC SNPS FOR REMOVAL	THERE WERE 3 OUTLITER SNPs IN RADIAL ANALYSIS
ebi-a-GCST90001985	CD40 on monocytes	22	5e-05	0.968361594855678	0.943214828912539	0.994178791137712	0.01662483253	-0.03214971305	0.0134242321	0.03335899473	-0.04426859067	0.02080549222	0.1718022172	-0.03600192079	0.02540276319	0.0427869664	-0.04711139705	0.02184596604	0.80141905344399	0.849177316766803	0.975120336668417	not_robust	38.6997890018547	NO PLEIOTROPIC SNPS FOR REMOVAL	THERE WERE 2 OUTLITER SNPs IN RADIAL ANALYSIS
ebi-a-GCST90001986	CD14 on CD14+ CD16- monocyte	23	5e-05	0.949683247179075	0.898054610045254	1.00427998462938	0.0702575805	-0.05162677401	0.02851919671	0.4612923581	-0.02881451552	0.03911187055	0.9474790041	0.00558131444	0.08372178887	0.5993265579	-0.03141992777	0.05894100945	0.317896812787928	0.474759806397626	0.947569442967534	not_robust	18.6243963043037	NO PLEIOTROPIC SNPS FOR REMOVAL	NA
ebi-a-GCST90001987	CD64 on CD14+ CD16- monocyte	15	5e-05	1.02043685152047	0.982443276897548	1.05989973408876	0.2960051728	0.02023082141	0.01935892436	0.5873448663	0.01521434492	0.02803517715	0.3221999952	0.03142242273	0.03053387217	0.2029272454	0.03263524522	0.02443136651	0.481457218837176	0.63680248023556	0.972115770562104	not_robust	35.5634750764385	NO PLEIOTROPIC SNPS FOR REMOVAL	NA
ebi-a-GCST90001989	CD40 on CD14- CD16+ monocyte	10	5e-05	1.04991471845848	1.00435378882907	1.09754244798627	0.03140285834	0.04870894036	0.02263500094	0.09101073192	0.04627937766	0.02738278839	0.1612188835	0.05913814163	0.03830737031	0.1162998746	0.04454171121	0.02563492648	0.468620575076773	0.73703099997165	0.976000090114388	not_robust	59.6988693623036	NO PLEIOTROPIC SNPS FOR REMOVAL	THERE WERE 2 OUTLITER SNPs IN RADIAL ANALYSIS
ebi-a-GCST90001990	CD64 on CD14- CD16+ monocyte	6	5e-06	1.01275213190587	0.925578796816689	1.10813567057437	0.7825985778	0.01267150816	0.04592220359	0.8288396812	0.01335186382	0.06175987071	0.3453355243	0.24503589	0.2292443969	0.8533484343	0.01715664378	0.08815293016	0.429415167013926	0.359109049724295	0.963919226812684	not_robust	23.0869776556045	NO PLEIOTROPIC SNPS FOR REMOVAL	NA
ebi-a-GCST90001991	HLA DR on CD14+ monocyte	15	5e-05	1.06172059084497	0.999492932063037	1.12782249565032	0.05195085604	0.05989079107	0.0308152998	0.3111967492	0.04243607311	0.04190331094	0.593007765	-0.04101693534	0.07485463473	0.6696231696	0.02602913622	0.05972664591	0.442248747985286	0.16318878004541	0.944253016218424	not_robust	18.6351101083076	NO PLEIOTROPIC SNPS FOR REMOVAL	NA
ebi-a-GCST90001992	CCR2 on CD14+ CD16+ monocyte	25	5e-05	1.02369350074846	0.975148627578634	1.07465503599873	0.3447940481	0.02341716614	0.02478701388	0.4056426301	0.02977354398	0.03580332237	0.1052331382	0.09689616239	0.05745651179	0.3777979732	0.05962829404	0.0663575754	0.390314589477607	0.171578124737834	0.942365405251353	not_robust	18.3217343335731	NO PLEIOTROPIC SNPS FOR REMOVAL	THERE WERE 1 OUTLITER SNPs IN RADIAL ANALYSIS
ebi-a-GCST90001993	PDL-1 on CD14+ CD16- monocyte	22	5e-05	0.950511864974957	0.903813280412019	0.999623290605231	0.04830685742	-0.05075463425	0.02570298668	0.06229511139	-0.07241941161	0.03884766838	0.05498959154	-0.1502715919	0.0737330067	0.1324534761	-0.1159938176	0.07410232462	0.620851062442745	0.161450567297089	0.938147106204383	not_robust	18.3250772790723	NO PLEIOTROPIC SNPS FOR REMOVAL	NA
ebi-a-GCST90001995	CX3CR1 on monocyte	6	5e-06	0.956974588114815	0.916459737984174	0.99928051865311	0.04630410666	-0.04397844158	0.02207076596	0.06461022695	-0.05447269796	0.02947743744	0.2405120026	-0.104148606	0.0756265875	0.1087953481	-0.0600009522	0.03078391457	0.602915485030346	0.444820651339688	0.971917519450171	not_robust	76.9023366309384	NO PLEIOTROPIC SNPS FOR REMOVAL	NA
ebi-a-GCST90001996	CX3CR1 on CD14+ CD16+ monocyte	7	5e-06	0.95081249838768	0.901767846900751	1.00252455240813	0.0619454483	-0.05043839845	0.02702029058	0.1012298494	-0.04608301225	0.02811790842	0.5992628018	0.03617162616	0.06452362643	0.1356285466	-0.04642816343	0.02694341787	0.310517404392993	0.205651017764451	0.975018678695607	not_robust	73.0022344136886	NO PLEIOTROPIC SNPS FOR REMOVAL	NA
ebi-a-GCST90001997	CX3CR1 on CD14+ CD16- monocyte	21	5e-05	0.962716407226357	0.941104062519076	0.984825076901671	0.001038067374	-0.03799639942	0.01158426476	0.0147580298	-0.05574954149	0.022864449	0.3460499874	-0.02807632704	0.02905650249	0.2136224019	-0.03229759325	0.02514271264	0.978215466149682	0.679188520743295	0.969030045498739	all_significant	36.9373649860835	NO PLEIOTROPIC SNPS FOR REMOVAL	NA
ebi-a-GCST90001998	PDL-1 on CD14+ CD16+ monocyte	26	5e-05	1.00847252699553	0.960370915601644	1.05898337942442	0.7350967137	0.008436836589	0.024934967	0.8721012603	-0.006045273387	0.03755060938	0.8722512141	-0.01514180315	0.0931646004	0.674677901	-0.03022626576	0.07116844836	0.58002073747817	0.794357587870834	0.950086018910911	not_robust	19.2542609479118	NO PLEIOTROPIC SNPS FOR REMOVAL	NA
ebi-a-GCST90001999	PDL-1 on CD14- CD16+ monocyte	18	5e-05	1.02890198130806	0.993552363645278	1.06550930366225	0.1101863282	0.02849219605	0.01783709602	0.9834621298	0.0007272607392	0.03508484208	0.9944177743	-0.0003292481547	0.04633089451	0.9342227213	-0.003603405692	0.04301866221	0.92645785352375	0.477754797890415	0.948051217319532	not_robust	18.2949339962732	NO PLEIOTROPIC SNPS FOR REMOVAL	NA
ebi-a-GCST90002000	PDL-1 on CD14- CD16-	24	5e-05	0.998286661487857	0.951970258498737	1.04685650587044	0.9435979637	-0.001714807955	0.02423810092	0.4777099618	0.02633576462	0.03709311701	0.1100433318	0.1272138833	0.07639378135	0.6235856628	0.02783024455	0.05594443244	0.654459824368234	0.0862414835382039	0.948720755725548	not_robust	18.7567426617483	NO PLEIOTROPIC SNPS FOR REMOVAL	NA
ebi-a-GCST90002001	CD64 on CD14- CD16-	26	5e-05	0.987989232822599	0.947871006315496	1.02980544575122	0.5677749559	-0.01208347925	0.02114968165	0.7319522613	-0.01274172297	0.03719888003	0.7007880869	0.0152561321	0.03923017707	0.887763224	-0.005112565801	0.03585701718	0.516295393992316	0.412393386407726	0.946005482954083	not_robust	18.0783824649828	NO PLEIOTROPIC SNPS FOR REMOVAL	THERE WERE 3 OUTLITER SNPs IN RADIAL ANALYSIS
ebi-a-GCST90002002	PDL-1 on monocyte	21	5e-05	0.945815017722207	0.893167088904194	1.00156629018472	0.05659306904	-0.05570827057	0.02922108949	0.1674107133	-0.05945525184	0.04306567716	0.5897138233	-0.04526512653	0.08252027992	0.2076105891	-0.09663040003	0.07419950207	0.391122703993421	0.893389099234732	0.941131542538133	not_robust	17.9225877975248	NO PLEIOTROPIC SNPS FOR REMOVAL	THERE WERE 1 OUTLITER SNPs IN RADIAL ANALYSIS
ebi-a-GCST90002004	CCR2 on CD14+ CD16- monocyte	19	5e-05	1.01895780598979	0.990598030574609	1.0481294918235	0.1922125626	0.01878034611	0.01440142503	0.92391165	0.002205608795	0.02309354104	0.3683716591	0.01882126565	0.02036737542	0.6632750708	0.008252062335	0.01864138924	0.708959688485527	0.997406349171959	0.949418715280381	not_robust	18.7208722604726	NO PLEIOTROPIC SNPS FOR REMOVAL	THERE WERE 6 OUTLITER SNPs IN RADIAL ANALYSIS
ebi-a-GCST90002006	CD64 on monocyte	22	5e-05	1.01937060136431	0.988273015426229	1.05144672241979	0.2248512833	0.01918537935	0.01580697314	0.7590535871	0.007913372151	0.02579966499	0.6393268574	0.01360350522	0.02858686626	0.3202719927	0.02547040491	0.02502048826	0.773347768566691	0.803076658701781	0.965662086415754	not_robust	28.1411258396262	NO PLEIOTROPIC SNPS FOR REMOVAL	NA
ebi-a-GCST90002008	CCR2 on monocyte	17	5e-05	1.02293256241397	0.999777007473262	1.04662441667003	0.05226929215	0.0226735634	0.01168192898	0.6258702666	0.01116004172	0.02289015478	0.5206865598	0.0138381924	0.02103974624	0.4918210994	0.01480788734	0.02104717449	0.959577656335074	0.489944086301503	0.950155589902077	not_robust	20.5753744062693	NO PLEIOTROPIC SNPS FOR REMOVAL	THERE WERE 4 OUTLITER SNPs IN RADIAL ANALYSIS
ebi-a-GCST90002009	HLA DR on CD14- CD16-	10	5e-05	1.0412864597354	0.982961999908668	1.10307162568749	0.1689261858	0.04045692924	0.02940905413	0.2022017823	0.06252937151	0.04903096682	0.2917815052	0.1898563697	0.1682265334	0.2376305982	0.09671542768	0.07645285165	0.772950200077398	0.389186046098736	0.937837902401864	not_robust	19.685048540497	NO PLEIOTROPIC SNPS FOR REMOVAL	THERE WERE 2 OUTLITER SNPs IN RADIAL ANALYSIS
ebi-a-GCST90002011	CD64 on CD14+ CD16+ monocyte	12	5e-05	1.00734398887213	0.948240246155232	1.07013166339566	0.8125089273	0.007317153094	0.03084925394	0.4784143396	-0.03487350647	0.04919693973	0.9172369185	-0.01307457061	0.1226840611	0.4693409003	-0.06101363568	0.08141685515	0.671694911677806	0.865720949537742	0.946138444090704	not_robust	18.7609559813972	NO PLEIOTROPIC SNPS FOR REMOVAL	THERE WERE 1 OUTLITER SNPs IN RADIAL ANALYSIS
ebi-a-GCST90002012	CX3CR1 on CD14- CD16+ monocyte	19	5e-05	0.957068097740252	0.925298935559207	0.98992802056837	0.01084193334	-0.04388073255	0.01722330998	0.245329886	-0.0413325604	0.03557730572	0.1499384458	-0.08291678803	0.05498818036	0.23520863	-0.05148588642	0.04192151753	0.969746103056502	0.436297647520489	0.932551178240106	not_robust	22.3203400922608	NO PLEIOTROPIC SNPS FOR REMOVAL	THERE WERE 3 OUTLITER SNPs IN RADIAL ANALYSIS
ebi-a-GCST90002013	CCR2 on myeloid Dendritic Cell	12	5e-05	1.00389807909008	0.971064209936632	1.03784213534811	0.8186257781	0.003890501266	0.01696591148	0.3498680756	0.02516843966	0.02692257428	0.2826005167	0.0335629557	0.02955477453	0.3800593785	0.02510225473	0.02744889877	0.788041336315973	0.18281999946063	0.946081772757557	not_robust	19.4085663133906	NO PLEIOTROPIC SNPS FOR REMOVAL	NA
ebi-a-GCST90002014	CCR2 on CD62L+ myeloid Dendritic Cell	15	5e-05	0.951384324050048	0.904670176664085	1.00051063403658	0.05236432478	-0.04983717184	0.02568758956	0.3081313928	-0.04199345216	0.04120435686	0.7150486789	0.03898828261	0.1044834577	0.963191756	-0.003299192876	0.07022355673	0.787645961330938	0.38959747983044	0.949985524815561	not_robust	18.6485239017898	NO PLEIOTROPIC SNPS FOR REMOVAL	THERE WERE 1 OUTLITER SNPs IN RADIAL ANALYSIS
ebi-a-GCST90002015	CCR2 on plasmacytoid Dendritic Cell	13	5e-05	1.01128306916594	0.94415255957887	1.08318664775727	0.7488467718	0.01121989013	0.03504459505	0.9339577069	0.003907844539	0.04715832635	0.1929364853	-0.2385020692	0.1719691063	0.3081508357	-0.1005997087	0.09452403976	0.243770644693293	0.166839488510192	0.949422866320093	not_robust	19.4405662842645	NO PLEIOTROPIC SNPS FOR REMOVAL	NA
ebi-a-GCST90002016	CCR2 on CD62L+ plasmacytoid Dendritic Cell	12	5e-05	1.02048103790081	0.946931892576115	1.09974281875969	0.5952585671	0.02027412191	0.03816440277	0.3522744065	0.04632502353	0.0498018533	0.2232592156	-0.2323514421	0.1789376752	0.253522894	0.1072676063	0.0890258152	0.217895911816995	0.179881223113391	0.949069078914311	not_robust	19.24888039739	NO PLEIOTROPIC SNPS FOR REMOVAL	NA
ebi-a-GCST90002017	CCR2 on monocyte	15	5e-05	1.01635986891564	0.951751726871305	1.08535383123281	0.6281972704	0.01622748813	0.03350946808	0.7666162112	0.01184089689	0.03989467801	0.3342532236	0.1208234166	0.1204846779	0.07649930674	0.105486601	0.05515780566	0.0614416748839949	0.382296776426069	0.957253130058458	not_robust	22.8175009985289	NO PLEIOTROPIC SNPS FOR REMOVAL	THERE WERE 3 OUTLITER SNPs IN RADIAL ANALYSIS
ebi-a-GCST90002018	CCR2 on granulocyte	20	5e-05	0.986562957667538	0.940966112982212	1.03436931044946	0.5752497138	-0.01352813633	0.02414286501	0.7833639007	-0.01052591762	0.03828470074	0.670418363	0.02365954784	0.05468697136	0.6845148228	-0.01885395668	0.04569496321	0.427753338552969	0.457119490095145	0.95395152189764	not_robust	20.6723570161751	NO PLEIOTROPIC SNPS FOR REMOVAL	THERE WERE 3 OUTLITER SNPs IN RADIAL ANALYSIS
ebi-a-GCST90002019	CD14 on Monocytic Myeloid-Derived Suppressor Cells	6	5e-06	1.02066529413688	0.983397582037515	1.05934533670206	0.2811132882	0.02045466383	0.01897777888	0.2596987186	0.02934088497	0.0260321121	0.5150579198	0.02236463883	0.03135306203	0.2908717329	0.03237512529	0.0274233998	0.514032671434961	0.9380746883133	0.962573691143498	not_robust	24.1730940394531	NO PLEIOTROPIC SNPS FOR REMOVAL	THERE WERE 1 OUTLITER SNPs IN RADIAL ANALYSIS
ebi-a-GCST90002020	CD14 on CD33+ HLA DR+ CD14dim	18	5e-05	0.972239087417647	0.940872357426221	1.00465151903118	0.09244493215	-0.02815353006	0.01673176745	0.1461373403	-0.0364323912	0.02506853907	0.8405762735	-0.007579360408	0.0370710932	0.2398613742	-0.04442256774	0.03647187748	0.539919568743706	0.538723340684069	0.947323456839462	not_robust	18.3696445014513	NO PLEIOTROPIC SNPS FOR REMOVAL	THERE WERE 2 OUTLITER SNPs IN RADIAL ANALYSIS
ebi-a-GCST90002021	CD14 on CD33dim HLA DR+ CD11b+	24	5e-05	0.990898983666058	0.961638175501787	1.02105014218895	0.5499510407	-0.009142683585	0.01529302675	0.459741293	-0.01695912663	0.02294027861	0.499765772	-0.02722532209	0.03967642976	0.651010092	-0.01597164931	0.03484678923	0.525703791141717	0.624761166247547	0.954352475372695	not_robust	21.0129505376138	NO PLEIOTROPIC SNPS FOR REMOVAL	THERE WERE 1 OUTLITER SNPs IN RADIAL ANALYSIS
ebi-a-GCST90002023	CD4 on Central Memory CD4+ T cell	29	5e-05	1.00067639468064	0.969983855638147	1.03234011684891	0.9660662139	0.0006761660289	0.01589388639	0.4242139352	-0.02082358243	0.02605775401	0.5834426783	-0.02345285594	0.04225500932	0.3679495029	-0.03819202802	0.04173503836	0.794352548960797	0.532997631844702	0.947093589650066	not_robust	18.3516385243635	NO PLEIOTROPIC SNPS FOR REMOVAL	THERE WERE 2 OUTLITER SNPs IN RADIAL ANALYSIS
ebi-a-GCST90002024	CD4 on naive CD4+ T cell	18	5e-05	1.00255603438939	0.966408465310523	1.0400556681461	0.8916207223	0.002552773289	0.01873544158	0.6599206024	0.01430083523	0.032500215	0.6739984424	0.03479140358	0.08119305654	0.6984332425	0.01876124066	0.04760967411	0.897732293527647	0.682885538259746	0.955189761069688	not_robust	21.8300297589763	NO PLEIOTROPIC SNPS FOR REMOVAL	THERE WERE 1 OUTLITER SNPs IN RADIAL ANALYSIS
ebi-a-GCST90002025	CD4 on Effector Memory CD4+ T cell	18	5e-05	0.912310255442943	0.863402295045081	0.963988637698618	0.00109605728	-0.09177515439	0.02811193027	0.0008348045966	-0.1338311612	0.04005734583	0.5466217233	-0.1100812826	0.1787317483	0.05474349487	-0.156075157	0.07565885488	0.454490041174963	0.918622231470177	0.941895448083522	all_significant	18.4525135441763	NO PLEIOTROPIC SNPS FOR REMOVAL	THERE WERE 4 OUTLITER SNPs IN RADIAL ANALYSIS
ebi-a-GCST90002027	CD4 on CD45RA+ CD4+ T cell	25	5e-05	0.999155746407073	0.963750477266044	1.03586169773973	0.9634022301	-0.0008446101757	0.01840726975	0.9692778639	0.001017286751	0.02641342287	0.823484013	-0.009769657176	0.04329994194	0.6649786192	-0.01792358202	0.04087903949	0.547086363688692	0.820610512004473	0.948358571730277	not_robust	18.6591362315637	NO PLEIOTROPIC SNPS FOR REMOVAL	THERE WERE 1 OUTLITER SNPs IN RADIAL ANALYSIS
ebi-a-GCST90002028	CD19 on B cell	6	5e-06	0.914721710516932	0.854618878565675	0.979051397852689	0.01015378237	-0.08913540148	0.0346756449	0.1590520537	-0.08303222916	0.05896057722	0.4949004216	0.5903855564	0.7870660048	0.8168650524	-0.0210872953	0.08639357838	0.731965605060708	0.435898165496713	0.923957276767527	not_robust	22.4236079070303	NO PLEIOTROPIC SNPS FOR REMOVAL	NA
ebi-a-GCST90002029	CD39 on CD39+ CD8+ T cell	22	5e-05	0.991960754109694	0.962235347937672	1.02260443851166	0.6030665236	-0.008071734869	0.01552269334	0.3190889295	-0.02596840072	0.0260640072	0.6058711679	-0.01875814981	0.03578136402	0.2465982412	-0.03250585475	0.02727241139	0.818034182816007	0.731770420200882	0.971384904127084	not_robust	36.168334525568	NO PLEIOTROPIC SNPS FOR REMOVAL	THERE WERE 2 OUTLITER SNPs IN RADIAL ANALYSIS
ebi-a-GCST90002031	CD39 on CD39+ secreting CD4 regulatory T cell	18	5e-05	0.986772788634591	0.967287692871404	1.00665039322395	0.1906732258	-0.01331547007	0.01017543213	0.1728840713	-0.01800622896	0.01321078091	0.2605709435	-0.01866144435	0.01600009399	0.1801172927	-0.0181721573	0.01299959023	0.748154424873889	0.630316851337065	0.992862084721853	not_robust	152.728403923679	NO PLEIOTROPIC SNPS FOR REMOVAL	THERE WERE 3 OUTLITER SNPs IN RADIAL ANALYSIS
ebi-a-GCST90002033	CD39 on granulocyte	6	5e-06	1.01312729148721	0.925456536733334	1.10910331065279	0.7776194011	0.01304187531	0.04617856393	0.9605562751	0.002899052024	0.05861936937	0.5026645721	0.1868026908	0.2538743387	0.7163091613	-0.03043699917	0.07912773243	0.352683215187264	0.523953809325065	0.963969155064073	not_robust	28.3606015386628	NO PLEIOTROPIC SNPS FOR REMOVAL	NA
ebi-a-GCST90002034	CD39 on monocyte	26	5e-05	0.98966773867849	0.948825128862764	1.03226843723556	0.6290845902	-0.01038600968	0.02150242679	0.6273359228	-0.01534765549	0.03161336548	0.9473830602	-0.007964247586	0.1194267033	0.5750247983	-0.03694736583	0.06503504869	0.56761594096589	0.983701543344619	0.946468722626263	not_robust	18.6010633328757	NO PLEIOTROPIC SNPS FOR REMOVAL	NA
ebi-a-GCST90002035	CD80 on myeloid Dendritic Cell	6	5e-06	0.957788661159302	0.922259288572802	0.994686777148045	0.02533674	-0.04312812957	0.01928609252	0.315401014	-0.04587725096	0.04569658823	0.6876488219	-0.04613022349	0.1066498896	0.3446372075	-0.05996511473	0.05748087184	0.929054786797742	0.977491658868493	0.97668131267434	not_robust	36.5938318607388	NO PLEIOTROPIC SNPS FOR REMOVAL	NA
ebi-a-GCST90002036	CD80 on CD62L+ myeloid Dendritic Cell	7	5e-06	0.975664407402606	0.926783759836198	1.02712312960741	0.3474848714	-0.02463659657	0.02622368002	0.4768359227	-0.03040247496	0.04273607267	0.2415794439	-0.08882805845	0.0668901933	0.325385193	-0.06178923725	0.05769787396	0.710858685526081	0.3193772259066	0.975445997844407	not_robust	40.5302282605534	NO PLEIOTROPIC SNPS FOR REMOVAL	NA
ebi-a-GCST90002037	CD80 on plasmacytoid Dendritic Cell	16	5e-05	1.03301143502243	0.996916179107249	1.07041358867573	0.07348675109	0.0324782598	0.01814634973	0.1330859557	0.04994271748	0.03324985454	0.5557150442	0.03466312468	0.05742012676	0.2889536276	0.04773544827	0.0434221154	0.898155685871975	0.967186462438524	0.961997512463625	not_robust	24.6540167189861	NO PLEIOTROPIC SNPS FOR REMOVAL	THERE WERE 3 OUTLITER SNPs IN RADIAL ANALYSIS
ebi-a-GCST90002038	CD80 on CD62L+ plasmacytoid Dendritic Cell	15	5e-05	1.03533725373045	0.997732610912788	1.07435921933176	0.06580581002	0.03472722265	0.01887611539	0.1188256606	0.05054401145	0.03240578834	0.4926699244	0.04224466809	0.05983985372	0.2771135969	0.05046316181	0.0446235579	0.870620652415254	0.89263433944411	0.962595334942947	not_robust	24.9424919939816	NO PLEIOTROPIC SNPS FOR REMOVAL	THERE WERE 3 OUTLITER SNPs IN RADIAL ANALYSIS
ebi-a-GCST90002039	CD80 on monocyte	21	5e-05	0.971512372223616	0.935572621986637	1.00883273751574	0.132903599	-0.02890127507	0.0192322613	0.4754036554	-0.02382300053	0.03337888758	0.4593640421	-0.03849709027	0.05097314277	0.6709692019	-0.01711231707	0.03968974345	0.797255276212757	0.836080453329513	0.965532659665512	not_robust	27.6389128576736	NO PLEIOTROPIC SNPS FOR REMOVAL	THERE WERE 1 OUTLITER SNPs IN RADIAL ANALYSIS
ebi-a-GCST90002040	CD80 on granulocyte	12	5e-06	1.0138566143183	0.967174586633618	1.06279181504834	0.5671821557	0.01376148917	0.02404986959	0.8782631944	0.005723771279	0.0373684332	0.4691905302	-0.05481387006	0.0728586896	0.4035417525	-0.05450990227	0.06274536169	0.621119959135789	0.335918651912271	0.969530367425736	not_robust	30.2757533197514	NO PLEIOTROPIC SNPS FOR REMOVAL	THERE WERE 1 OUTLITER SNPs IN RADIAL ANALYSIS
ebi-a-GCST90002041	CD45 on lymphocyte	14	5e-05	1.00910886689573	0.971768522143122	1.04788401974767	0.6373875264	0.009067631384	0.01923738786	0.9862037524	0.0005363106041	0.03101514558	0.6511196666	-0.03871312344	0.0834767648	0.9541317603	-0.00275746972	0.04702482188	0.731454237571599	0.563345596833228	0.885493562522318	not_robust	18.0742290192355	NO PLEIOTROPIC SNPS FOR REMOVAL	NA
ebi-a-GCST90002042	CD45 on CD33+ HLA DR+ CD14-	18	5e-05	0.991847000968048	0.961716487363092	1.02292150156088	0.6029775085	-0.008186416487	0.01573937089	0.1587364468	-0.03472514557	0.02463940201	0.03342113347	-0.2471204885	0.1061975884	0.2425604425	-0.05238286162	0.04326526091	0.818608371559292	0.0361767017082657	0.931739529510323	not_robust	19.8434685662061	NO PLEIOTROPIC SNPS FOR REMOVAL	THERE WERE 1 OUTLITER SNPs IN RADIAL ANALYSIS
ebi-a-GCST90002043	CD45 on CD33+ HLA DR+ CD14dim	27	5e-05	0.990665156537834	0.967331183296546	1.01456199213343	0.4405845239	-0.00937868617	0.01216105647	0.3220317697	-0.02002479276	0.02022111399	0.1836327104	-0.03709852383	0.02712837612	0.2911971462	-0.02621514403	0.02433186974	0.771498045999446	0.247328037952524	0.944988807315992	not_robust	18.1762336072998	NO PLEIOTROPIC SNPS FOR REMOVAL	NA
ebi-a-GCST90002044	CD45 on CD33dim HLA DR+ CD11b-	14	5e-05	0.959474749696022	0.90772944566679	1.01416980544022	0.1435878132	-0.04136927999	0.02828552659	0.0220967404	-0.0760350186	0.03322191236	0.2236217996	-0.105918585	0.08253709124	0.07318896786	-0.09656879176	0.04954434165	0.0556592996767236	0.420677124986066	0.947422548296382	not_robust	18.8844200564594	NO PLEIOTROPIC SNPS FOR REMOVAL	THERE WERE 3 OUTLITER SNPs IN RADIAL ANALYSIS
ebi-a-GCST90002045	CD45 on CD33- HLA DR-	15	5e-05	0.971433980207296	0.924361159557725	1.02090397042744	0.252776753	-0.02898196903	0.025342066	0.8929793807	0.004273075806	0.03176176862	0.06466870437	0.216300533	0.1071632346	0.5030549723	0.03205715101	0.04663479142	0.148082422679154	0.0359570424634707	0.947679746981075	not_robust	22.1714017192902	NO PLEIOTROPIC SNPS FOR REMOVAL	NA
ebi-a-GCST90002046	CD45 on CD33- HLA DR+	16	5e-05	1.07883501000995	1.0495344215741	1.10895360352027	6.61e-08	0.07588176449	0.01404852382	0.01222364371	0.07058822101	0.02817194241	0.7610795341	-0.03722607563	0.1200591893	0.1348625441	0.07014162917	0.04438155123	0.972150680498687	0.354518458069004	0.952083802710603	all_significant	19.9944815324228	NO PLEIOTROPIC SNPS FOR REMOVAL	THERE WERE 1 OUTLITER SNPs IN RADIAL ANALYSIS
ebi-a-GCST90002047	CD45 on Granulocytic Myeloid-Derived Suppressor Cells	13	5e-05	0.969523010887054	0.926103494801479	1.01497821130779	0.1854973935	-0.03095106978	0.02337664049	0.2641499447	-0.03479454779	0.03116014915	0.2742867626	-0.08545530512	0.07426881558	0.1697770072	-0.08253791161	0.05650512133	0.146665208622299	0.454877675644997	0.944781990307647	not_robust	19.3248579274379	NO PLEIOTROPIC SNPS FOR REMOVAL	THERE WERE 2 OUTLITER SNPs IN RADIAL ANALYSIS
ebi-a-GCST90002048	CD45 on CD66b++ myelod cell	22	5e-05	0.976589953908826	0.945487954023977	1.00871505979171	0.1514237198	-0.02368841421	0.01651312096	0.9260925002	-0.00229177513	0.02470592234	0.6449375146	0.01526920885	0.0326357579	0.8206575481	-0.007431989642	0.0323754323	0.451291931167961	0.182054674335263	0.944033054717204	not_robust	17.8976783955665	NO PLEIOTROPIC SNPS FOR REMOVAL	NA
ebi-a-GCST90002049	CD45 on Monocytic Myeloid-Derived Suppressor Cells	16	5e-05	0.968159733246293	0.932886867908163	1.00476628123337	0.0874725028	-0.03235819163	0.01893528067	0.3497728407	-0.02751183723	0.02942348088	0.09092931833	-0.1836291867	0.101147932	0.3635013264	-0.04792219643	0.05113336797	0.697818578026906	0.148254847994684	0.946629368875025	not_robust	18.5801230460099	NO PLEIOTROPIC SNPS FOR REMOVAL	NA
ebi-a-GCST90002050	CD45 on CD33dim HLA DR-	17	5e-05	0.986177303218415	0.945158292606009	1.02897650159914	0.5207675256	-0.01391911984	0.02167537769	0.1985297644	-0.03567083778	0.02774317963	0.5579610238	-0.04088465903	0.06822842464	0.1734727273	-0.07627064238	0.05353653978	0.246841250455263	0.681801164198519	0.946850651349179	not_robust	18.4372521496484	NO PLEIOTROPIC SNPS FOR REMOVAL	NA
ebi-a-GCST90002051	CD45 on basophil	12	5e-05	1.01048990927405	0.958954348697936	1.06479506363479	0.6960030583	0.01043527194	0.02670769398	0.5399784025	-0.02122910823	0.03464022009	0.8246097054	-0.04144291969	0.1821570564	0.5686463762	-0.03205128334	0.05454317835	0.333149478026196	0.779079634568107	0.950388650414441	not_robust	18.4584632242159	NO PLEIOTROPIC SNPS FOR REMOVAL	NA
ebi-a-GCST90002052	CD45 on Immature Myeloid-Derived Suppressor Cells	11	5e-05	1.0165762176399	0.981566123176169	1.05283503767128	0.3578633163	0.01644033174	0.01788072947	0.2798154167	0.03712360569	0.03435036076	0.5712303224	0.05205128984	0.08857894874	0.4204975914	0.04437130541	0.0528182702	0.930781037004022	0.682682237646922	0.937877081127124	not_robust	18.4225613713123	NO PLEIOTROPIC SNPS FOR REMOVAL	THERE WERE 1 OUTLITER SNPs IN RADIAL ANALYSIS
ebi-a-GCST90002053	CD45 on CD33+ HLA DR+	20	5e-05	1.01615246679497	0.981329122079393	1.05221154915442	0.3677820581	0.01602340364	0.01779121572	0.2014378861	0.03676502591	0.0287796582	0.7534352667	0.1008704129	0.3162568434	0.2635558142	0.05826400672	0.05057037104	0.76250704388362	0.791103389855183	0.942854598437664	not_robust	17.9656685367651	NO PLEIOTROPIC SNPS FOR REMOVAL	THERE WERE 1 OUTLITER SNPs IN RADIAL ANALYSIS
ebi-a-GCST90002054	CD8 on Central Memory CD8+ T cell	15	5e-05	0.999920925116804	0.953846176806587	1.04822127592297	0.9973784969	-7.91e-05	0.02406825651	0.7998888712	-0.009594727142	0.03785037691	0.5032037802	-0.08577865095	0.1245769411	0.8300223231	-0.01225881306	0.05604723804	0.769069642346826	0.492152856201867	0.942661304363951	not_robust	18.3497730199806	NO PLEIOTROPIC SNPS FOR REMOVAL	THERE WERE 4 OUTLITER SNPs IN RADIAL ANALYSIS
ebi-a-GCST90002056	CD8 on Effector Memory CD8+ T cell	17	5e-05	0.931669001815349	0.896859565696927	0.967829482053974	0.0002693427749	-0.07077767564	0.01942771098	0.3520779403	-0.03416560174	0.03671484858	0.8912936834	0.008378743659	0.06027566546	0.759529468	-0.01682343064	0.05402798701	0.912663287062846	0.166532528860108	0.948710345817663	all_significant	18.6225674920528	NO PLEIOTROPIC SNPS FOR REMOVAL	NA
ebi-a-GCST90002057	CD8 on Terminally Differentiated CD8+ T cell	13	5e-05	0.941221434372804	0.9062024914047	0.977593635998034	0.001739506158	-0.06057684894	0.01934471864	0.1097647438	-0.05833347693	0.03647548805	0.4422654298	-0.04655515349	0.05840654754	0.265832198	-0.06986056593	0.05985737574	0.926774910283362	0.789769336684793	0.949552001566072	all_significant	18.3352011048342	NO PLEIOTROPIC SNPS FOR REMOVAL	THERE WERE 1 OUTLITER SNPs IN RADIAL ANALYSIS
ebi-a-GCST90002058	CD8 on CD8+ T cell	19	5e-05	0.987596018060151	0.94647964847064	1.03049853894299	0.5650941504	-0.01248155346	0.02169604948	0.5164618766	-0.02378320553	0.03665671659	0.563999684	-0.04299779532	0.07307568056	0.5583146474	-0.03186355273	0.05342371972	0.84873600729152	0.659549761162675	0.941012996982664	not_robust	18.3618796670898	NO PLEIOTROPIC SNPS FOR REMOVAL	NA
ebi-a-GCST90002059	CD8 on Natural Killer T	21	5e-05	0.989466513897685	0.951324491628231	1.02913778709635	0.5975155092	-0.01058935595	0.02005648353	0.6846476372	-0.01377511699	0.03391806202	0.7708185136	0.0235761915	0.07978459269	0.5209024313	-0.03992190659	0.0610931252	0.891793338423706	0.656840515557158	0.945028382914321	not_robust	18.4999231299446	NO PLEIOTROPIC SNPS FOR REMOVAL	NA
ebi-a-GCST90002060	CD8 on HLA DR+ CD8+ T cell	17	5e-05	0.972539711589896	0.933772237208967	1.01291669738055	0.1797187117	-0.02784436978	0.02075426433	0.5549636871	-0.02179853507	0.03692548013	0.8001678253	-0.01258429865	0.0488400075	0.8031687076	0.01030215295	0.04065196627	0.772918109591729	0.723344700100071	0.947960839271308	not_robust	18.2434766335431	NO PLEIOTROPIC SNPS FOR REMOVAL	THERE WERE 1 OUTLITER SNPs IN RADIAL ANALYSIS
ebi-a-GCST90002061	CD4 on CD39+ CD4+ T cell	25	5e-05	0.991512586220249	0.964278043846649	1.01951632613291	0.5486222593	-0.008523636983	0.01421018457	0.205646862	-0.03179137941	0.02511908638	0.2779063512	-0.03877134432	0.03488713696	0.2669887884	-0.02827057788	0.02487620892	0.862989509398955	0.3305996786302	0.965083131566504	not_robust	32.8300389835487	NO PLEIOTROPIC SNPS FOR REMOVAL	THERE WERE 1 OUTLITER SNPs IN RADIAL ANALYSIS
ebi-a-GCST90002062	CD4 on CD28+ CD4+ T cell	25	5e-05	1.00751153764855	0.982821928849065	1.03282137760566	0.5544011693	0.007483466533	0.0126585676	0.9019868029	-0.003197764822	0.02596601811	0.8020180039	-0.00624084454	0.02460394919	0.8651657943	-0.003982211137	0.02320202922	0.944880933694981	0.459073115522119	0.947159777040873	not_robust	18.1852942365662	NO PLEIOTROPIC SNPS FOR REMOVAL	NA
ebi-a-GCST90002063	CD4 on CD4 regulatory T cell	18	5e-05	1.00332279351339	0.976916369662237	1.03044299312085	0.8074041977	0.003317285234	0.01360791579	0.8542356447	-0.004767859542	0.02595222686	0.7221707313	0.009071297661	0.02506658424	0.8648128859	-0.004281481435	0.02477034907	0.867553256441859	0.757796980064629	0.948159070210122	not_robust	18.7728572031708	NO PLEIOTROPIC SNPS FOR REMOVAL	NA
ebi-a-GCST90002065	CD4 on CD39+ resting CD4 regulatory T cell	16	5e-05	1.01060472491328	0.96608528491886	1.0571757234692	0.6462830797	0.01054888922	0.02298574042	0.5008037157	0.02686797603	0.03990931447	0.9401788413	0.007523797513	0.0984739056	0.8515606575	0.01348127918	0.07081087449	0.917328230979944	0.974622303043714	0.896131604365539	not_robust	18.0512677723641	NO PLEIOTROPIC SNPS FOR REMOVAL	THERE WERE 2 OUTLITER SNPs IN RADIAL ANALYSIS
ebi-a-GCST90002066	CD4 on activated CD4 regulatory T cell	22	5e-05	1.00806925344691	0.984257133247607	1.03245745996475	0.5099255805	0.008036871106	0.01219641474	0.9514941536	-0.001529286502	0.02514010312	0.5109146352	-0.01633419587	0.02440240274	0.8573774571	-0.004212699065	0.02315480163	0.965001052768499	0.180519526814339	0.951384417396248	not_robust	19.7773883520113	NO PLEIOTROPIC SNPS FOR REMOVAL	NA
ebi-a-GCST90002067	CD4 on CD39+ activated CD4 regulatory T cell	20	5e-05	0.983697497581956	0.959869879149378	1.00811660806205	0.1889006634	-0.01643685035	0.01251055914	0.3803518497	-0.01780258506	0.02029366989	0.2280369411	-0.02432134119	0.01948889495	0.2847754718	-0.01949917628	0.01771518233	0.82711081037716	0.534341517601868	0.945564898346271	not_robust	18.5815496053594	NO PLEIOTROPIC SNPS FOR REMOVAL	NA
ebi-a-GCST90002068	CD4 on secreting CD4 regulatory T cell	23	5e-05	0.98067364484745	0.948884292898633	1.01352799798228	0.2457380942	-0.01951555076	0.01681268486	0.5870439131	-0.01494965473	0.02752526881	0.3122891544	-0.02715858713	0.02623172798	0.7118628668	-0.009868160357	0.02637375031	0.544745387579678	0.701331362277344	0.946596284091016	not_robust	18.7633989627605	NO PLEIOTROPIC SNPS FOR REMOVAL	NA
ebi-a-GCST90002070	CD4 on activated & secreting CD4 regulatory T cell	19	5e-05	1.00449705751237	0.981848460066578	1.02766809705297	0.6997683003	0.004486975963	0.01163534497	0.831934808	-0.004893881223	0.02306033171	0.7185748822	-0.008351481358	0.02279232516	0.6348865134	-0.01047556205	0.02168649692	0.951026913267085	0.435946989442152	0.950811560689107	not_robust	19.6281892028494	NO PLEIOTROPIC SNPS FOR REMOVAL	NA
ebi-a-GCST90002073	SSC-A on monocyte	15	5e-05	1.03335791761027	1.00068525699966	1.06709734995945	0.04530735571	0.03281361378	0.0163921385	0.2471383327	0.04234474294	0.03658836465	0.1100589499	0.09271364959	0.05405895852	0.2669555329	0.04838110091	0.04184550592	0.976712385111099	0.228236737487043	0.949149871303774	not_robust	18.9141891530298	NO PLEIOTROPIC SNPS FOR REMOVAL	THERE WERE 2 OUTLITER SNPs IN RADIAL ANALYSIS
ebi-a-GCST90002074	SSC-A on CD14+ monocyte	12	5e-05	1.0288079840308	0.962837196647806	1.09929889672997	0.4009308442	0.028400835	0.0338121301	0.8101146597	0.0116119867	0.04832727565	0.614202003	0.08062156276	0.1549628077	0.5686504434	0.04851475548	0.08256072616	0.494337387112659	0.736466406828006	0.953754254784218	not_robust	21.7116828763427	NO PLEIOTROPIC SNPS FOR REMOVAL	NA
ebi-a-GCST90002076	SSC-A on Natural Killer	23	5e-05	1.06394340704002	1.03068227238328	1.09827791135518	0.0001307978758	0.06198220063	0.01620470271	0.05369236325	0.05540764199	0.02871888707	0.1732386283	0.06717579975	0.04764927497	0.1604060452	0.05241035002	0.0360764425	0.863128855396844	0.905913858714871	0.955494656812744	all_significant	22.2330373495848	NO PLEIOTROPIC SNPS FOR REMOVAL	THERE WERE 1 OUTLITER SNPs IN RADIAL ANALYSIS
ebi-a-GCST90002077	SSC-A on HLA DR+ Natural Killer	6	5e-06	1.06777734824329	0.99390775282836	1.14713710822453	0.07298424485	0.06557924338	0.03657659388	0.2895734899	0.0444460561	0.04196754805	0.6011728288	0.03741125668	0.06601003879	0.2939575015	0.05217169017	0.04451104198	0.166437518099373	0.62244396787688	0.965980859072121	not_robust	26.0252294773177	NO PLEIOTROPIC SNPS FOR REMOVAL	NA
ebi-a-GCST90002078	SSC-A on granulocyte	7	5e-06	1.00588605928559	0.974855552792954	1.03790429399132	0.7135477477	0.005868804115	0.01598712962	0.7882117097	0.00756334344	0.02815487528	0.8570134354	0.006141902298	0.03237888164	0.6394396547	-0.01480579585	0.0300234202	0.802257135495792	0.991126681564127	0.957367064880619	not_robust	47.7172531090143	NO PLEIOTROPIC SNPS FOR REMOVAL	NA
ebi-a-GCST90002079	SSC-A on lymphocyte	16	5e-05	1.00110115592731	0.960488424459438	1.04343113240853	0.958460286	0.0011005501	0.02112954006	0.7084373622	0.0159789894	0.04272964524	0.6422673781	0.04591477686	0.09670819028	0.4741824904	-0.04840883226	0.06593931673	0.964796096578078	0.631569771419586	0.918518163599542	not_robust	18.4151301743463	NO PLEIOTROPIC SNPS FOR REMOVAL	THERE WERE 1 OUTLITER SNPs IN RADIAL ANALYSIS
ebi-a-GCST90002080	SSC-A on T cell	18	5e-05	1.01455182181777	0.964555487346823	1.06713964375971	0.575256619	0.01444696012	0.02578310141	0.6354277123	0.01888147613	0.03982583132	0.6074978757	-0.04807638777	0.09175816539	0.3768332764	-0.07518540705	0.0828499821	0.691321693219678	0.483367829636076	0.942239234519267	not_robust	18.9290392350891	NO PLEIOTROPIC SNPS FOR REMOVAL	THERE WERE 1 OUTLITER SNPs IN RADIAL ANALYSIS
ebi-a-GCST90002081	SSC-A on CD4+ T cell	26	5e-05	0.993167280188079	0.960623432571495	1.02681364308982	0.6866944885	-0.006856169721	0.0169982789	0.6471479287	-0.01518637644	0.03317773698	0.2169597779	-0.07866668057	0.06203972895	0.7494429908	0.0186037509	0.05761144193	0.980721205920224	0.221761872322638	0.944711050059726	not_robust	18.5752040321153	NO PLEIOTROPIC SNPS FOR REMOVAL	THERE WERE 2 OUTLITER SNPs IN RADIAL ANALYSIS
ebi-a-GCST90002083	SSC-A on HLA DR+ T cell	19	5e-05	0.989245241186663	0.95348649220331	1.02634505597358	0.5648557153	-0.01081300925	0.01878418945	0.7779775397	0.009787544787	0.03471306853	0.5531718547	0.07043727603	0.1164258365	0.6872091692	0.02335825284	0.05708046708	0.949102047175414	0.483774158693428	0.94791113474421	not_robust	18.8523842191088	NO PLEIOTROPIC SNPS FOR REMOVAL	THERE WERE 2 OUTLITER SNPs IN RADIAL ANALYSIS
ebi-a-GCST90002084	SSC-A on Natural Killer T	20	5e-05	0.987741465558533	0.94928815470418	1.02775242475005	0.5426467444	-0.01233429001	0.0202594878	0.8769594388	-0.003899729079	0.0251880129	0.8623434004	0.005371889865	0.03054104935	0.8003040546	-0.006125165176	0.02387763641	0.215290307620345	0.444836582384437	0.950638998198457	not_robust	19.3777966728267	NO PLEIOTROPIC SNPS FOR REMOVAL	THERE WERE 2 OUTLITER SNPs IN RADIAL ANALYSIS
ebi-a-GCST90002085	SSC-A on HLA DR+ CD4+ T cell	17	5e-05	0.961308188817483	0.904552122391161	1.02162541108707	0.2037568368	-0.03946022546	0.03104853301	0.7879722661	0.01095982236	0.04075121706	0.8348780841	0.01815614367	0.08559860105	0.6673736296	0.03307925728	0.07555543029	0.214743674940742	0.480222491661188	0.94266964671912	not_robust	18.4233235635479	NO PLEIOTROPIC SNPS FOR REMOVAL	NA
ebi-a-GCST90002088	CD11c on CD62L+ myeloid Dendritic Cell	6	5e-06	1.03282685014798	0.950301057033432	1.12251932636655	0.4471298942	0.03229955764	0.04248775515	0.262458923	0.04643837186	0.04144069751	0.70078548	0.05148923495	0.1246711583	0.3166654461	0.05134162516	0.04616412613	0.158960536875175	0.875926699978603	0.975389518446593	not_robust	38.9427488745304	NO PLEIOTROPIC SNPS FOR REMOVAL	NA
ebi-a-GCST90002089	CD11c on monocyte	26	5e-05	0.992528688432812	0.947813164403004	1.0393537823276	0.7498363763	-0.007499361617	0.02351965229	0.5942960639	0.01723069147	0.03235076389	0.6644252071	0.03144565015	0.07159290474	0.1682277599	0.07918691773	0.05580208973	0.159981962669251	0.569377379510523	0.947298583241889	not_robust	21.6137824041222	NO PLEIOTROPIC SNPS FOR REMOVAL	THERE WERE 1 OUTLITER SNPs IN RADIAL ANALYSIS
ebi-a-GCST90002091	CD11b on CD14+ monocyte	25	5e-05	1.0199459549212	1.00458877557027	1.03553789994278	0.01072691073	0.01974964052	0.007740490451	0.03020975327	0.03045723312	0.01405288666	0.04238045145	0.02608519685	0.01213753961	0.01445373771	0.03084741436	0.01169962949	0.8413401933582	0.434955586405054	0.967558920306998	not_robust	29.5926525703238	NO PLEIOTROPIC SNPS FOR REMOVAL	THERE WERE 1 OUTLITER SNPs IN RADIAL ANALYSIS
ebi-a-GCST90002092	CD11b on Granulocytic Myeloid-Derived Suppressor Cells	7	5e-05	0.966738832424252	0.92586243981983	1.00941989859625	0.1248715974	-0.03382690023	0.02204219809	0.9278011763	-0.002972345938	0.03280313299	0.6755398935	0.02130908487	0.04798395229	0.9739533887	-0.001162005984	0.03414168699	0.570375232813874	0.238091595265624	0.91968430017487	not_robust	17.5695751545234	NO PLEIOTROPIC SNPS FOR REMOVAL	NA
ebi-a-GCST90002093	CD11b on CD66b++ myeloid cell	23	5e-05	0.98898671813355	0.96105524873024	1.01772996915301	0.4486634379	-0.01107437704	0.01461683865	0.8389177171	-0.004509053913	0.02218170673	0.06185181858	0.0623122549	0.03158894405	0.1929606639	0.03955803827	0.02945473207	0.598572607306349	0.0145792017111142	0.940320821415531	not_robust	18.5617130186942	NO PLEIOTROPIC SNPS FOR REMOVAL	NA
ebi-a-GCST90002094	CD11b on Monocytic Myeloid-Derived Suppressor Cells	23	5e-05	1.01603694966829	0.992016841325202	1.04063866669057	0.1924480072	0.01590971628	0.01220658723	0.6387899886	0.009367315068	0.01995630448	0.7182868215	-0.008112926536	0.02218794795	0.7927024196	-0.006334950755	0.02381398221	0.649376155553537	0.193089325894388	0.960008047065552	not_robust	23.9683852328867	NO PLEIOTROPIC SNPS FOR REMOVAL	THERE WERE 2 OUTLITER SNPs IN RADIAL ANALYSIS
ebi-a-GCST90002096	CD11b on basophil	25	5e-05	1.03295894177203	0.998608740749516	1.06849072298922	0.06020160228	0.03242744276	0.01725493403	0.3897014134	0.02232123503	0.02595012733	0.9734276069	0.001745102351	0.05182335787	0.9759853068	0.001211645296	0.039833289	0.456197834734334	0.535614071463345	0.929737054668151	not_robust	18.6086892025362	NO PLEIOTROPIC SNPS FOR REMOVAL	THERE WERE 1 OUTLITER SNPs IN RADIAL ANALYSIS
ebi-a-GCST90002097	CD11b on CD33+ HLA DR+ CD14dim	18	5e-05	1.01462185947767	0.984825321437172	1.04531991138046	0.3398208195	0.01451599084	0.0152076444	0.5809054724	0.01313693473	0.02379609666	0.3889359682	0.02905386325	0.03280603724	0.3357948858	0.02573991144	0.02598542709	0.58375823950395	0.617950165585244	0.964907890265708	not_robust	27.0918743816366	NO PLEIOTROPIC SNPS FOR REMOVAL	THERE WERE 1 OUTLITER SNPs IN RADIAL ANALYSIS
ebi-a-GCST90002098	CD45RA on naive CD4+ T cell	16	5e-05	1.0192737729379	0.979773625966771	1.06036639144469	0.3437958189	0.0190903864	0.02016536444	0.9808844975	-0.0006355177126	0.02652408738	0.7976341214	-0.007359941331	0.02816209856	0.8215064002	0.005946045824	0.02589776169	0.343692454753022	0.209993218849307	0.96693084555772	not_robust	35.1163838222695	REMOVED 1 PLEIOTROPIC SNP	THERE WERE 1 OUTLITER SNPs IN RADIAL ANALYSIS
ebi-a-GCST90002099	CD4RA on Terminally Differentiated CD4+ T cell	17	5e-05	0.968163698494335	0.924859952052938	1.01349501078686	0.1657986392	-0.03235409599	0.02334635721	0.1670481196	-0.05443657864	0.03939680325	0.3488010069	-0.07700618538	0.07962106631	0.3492607426	-0.04940582292	0.05123663503	0.739775775993166	0.560182912812394	0.944727162224298	not_robust	18.5721959114147	NO PLEIOTROPIC SNPS FOR REMOVAL	THERE WERE 2 OUTLITER SNPs IN RADIAL ANALYSIS
ebi-a-GCST90002100	CD45RA on naive CD8+ T cell	26	5e-05	1.00359044285532	0.958530326808063	1.05076881640722	0.8784645907	0.003584012602	0.02343780089	0.3187265056	0.03486431972	0.03496648132	0.2178232027	-0.102303412	0.08083716392	0.2008736349	0.09094219606	0.06922565083	0.580149290296158	0.182045928550187	0.947676036313107	not_robust	18.4081713779055	NO PLEIOTROPIC SNPS FOR REMOVAL	NA
ebi-a-GCST90002101	CD45RA on Terminally Differentiated CD8+ T cell	16	5e-05	1.01105661362864	0.98504840163481	1.03775151989048	0.4082358896	0.01099593612	0.01329614103	0.8680492681	-0.005863072687	0.03529062501	0.9381762455	-0.00593182052	0.07511741921	0.891455419	-0.006262185731	0.04511699219	0.998609052458761	0.812836896010731	0.924876987230943	not_robust	18.7527864817339	NO PLEIOTROPIC SNPS FOR REMOVAL	NA
ebi-a-GCST90002105	HLA DR on plasmacytoid Dendritic Cell	6	5e-06	0.981827729716462	0.947286368244005	1.01762858957543	0.3155459115	-0.018339414	0.01827266445	0.557536954	-0.0253746281	0.04326421172	0.8786816422	-0.0216286975	0.1329785345	0.5667348378	-0.03066168913	0.05002589847	0.934244016310833	0.9807422221539	0.971243838848856	not_robust	29.738504702114	NO PLEIOTROPIC SNPS FOR REMOVAL	NA
ebi-a-GCST90002109	HLA DR on CD33+ HLA DR+ CD14dim	15	5e-05	0.990156463253878	0.953550359871301	1.02816784826734	0.6067665719	-0.00989230465	0.01921976269	0.5829365294	-0.01663294718	0.03029126593	0.1285993348	-0.1663578904	0.1025064668	0.4180956016	-0.03713957312	0.04451337571	0.744055546956728	0.141723169633902	0.950780467043941	not_robust	18.9561228653847	NO PLEIOTROPIC SNPS FOR REMOVAL	THERE WERE 1 OUTLITER SNPs IN RADIAL ANALYSIS
ebi-a-GCST90002110	HLA DR on CD33dim HLA DR+ CD11b+	18	5e-05	0.979761235771249	0.940635678405009	1.02051421305613	0.3254300688	-0.02044637397	0.02079234933	0.6024870165	-0.01402063796	0.02691993175	0.3794307452	0.06142841239	0.06795546855	0.6946489576	-0.01370990189	0.03433545332	0.176018406829796	0.224574928856089	0.957486811017234	not_robust	22.5614570383703	NO PLEIOTROPIC SNPS FOR REMOVAL	NA
ebi-a-GCST90002113	HLA DR on HLA DR+ T cell	18	5e-05	0.990708887076779	0.941102654032812	1.04292990220245	0.7217163924	-0.009334544541	0.02620842369	0.4010909474	-0.03054244711	0.03637415355	0.6945408235	-0.02354822461	0.05888988448	0.4459549746	-0.03809724877	0.04882507784	0.346932108723569	0.789507458592506	0.950481987203962	not_robust	19.2601060878025	NO PLEIOTROPIC SNPS FOR REMOVAL	NA
ebi-a-GCST90002114	HLA DR on HLA DR+ CD4+ T cell	23	5e-05	1.03803974656261	0.992099757297691	1.08610702453831	0.1059728941	0.0373340755	0.02309474003	0.9818577547	-0.0007908647026	0.03477873575	0.1660884254	-0.07294731048	0.0508437379	0.4188313499	-0.04719186607	0.05727765193	0.443928318643778	0.0241070957570543	0.945729060351788	not_robust	17.828160789882	NO PLEIOTROPIC SNPS FOR REMOVAL	THERE WERE 1 OUTLITER SNPs IN RADIAL ANALYSIS
ebi-a-GCST90002115	HLA DR on HLA DR+ CD8+ T cell	18	5e-05	0.999153911669845	0.953612141601228	1.04687062554476	0.9716315469	-0.0008464464649	0.02380194077	0.671202696	0.01614024305	0.03802195708	0.2025749662	0.07807984947	0.05876249059	0.4316681041	0.0398775898	0.0495081391	0.668152333303854	0.152792934801412	0.946566262642712	not_robust	18.4006735136649	NO PLEIOTROPIC SNPS FOR REMOVAL	THERE WERE 1 OUTLITER SNPs IN RADIAL ANALYSIS
ebi-a-GCST90002116	HLA DR on B cell	23	5e-05	0.987038477480597	0.963983459183059	1.01064488892045	0.2792955064	-0.01304625603	0.01205861582	0.7751431525	-0.006260982101	0.02191806333	0.6673017851	-0.008184562046	0.01877288801	0.5637863965	-0.01116897303	0.01905705105	0.832403589990137	0.693601247892079	0.965631829050909	not_robust	28.4241205988293	NO PLEIOTROPIC SNPS FOR REMOVAL	THERE WERE 1 OUTLITER SNPs IN RADIAL ANALYSIS
ebi-a-GCST90002119	CD8 on CD28+ CD45RA+ CD8+ T cell	6	5e-06	0.979921354935098	0.957379236473862	1.00299424227596	0.08759822636	-0.0202829606	0.01187384136	0.2360109167	-0.02905776655	0.02452098021	0.2975067288	-0.05152246239	0.04305438233	0.3316224528	-0.02733177907	0.02543261625	0.906644079465654	0.4507809854663	0.990926174243258	not_robust	92.7738795207052	NO PLEIOTROPIC SNPS FOR REMOVAL	NA
SERUM PROTEIN TRAITS IN ADVANCED AMD
Trait ID	Trait Name	nSNP	P VALUE FOR INCLUSION	OR (valid only for continuous exposure traits)	OR LCI95	OR UCI95	MRE IVW P VALUE	MRE IVW BETA	MRE IVW SE	WEIGHTED MEDIAN P VALUE	WEIGHTED MEDIAN BETA	WEIGHTED MEDIAN SE	EGGER P VALUE	EGGER BETA	EGGER SE	WEIGHTED MODE P VALUE	WEIGHTED MODE BETA	WEIGHED MODE SE	COCHRANES Q P VALUE	EGGER INTERCEPT P VALUE	I2	LEAVE ONE OUT	MEAN_FSTAT	NUMBER OF PLEIOTROPIC SNPs REMOVED	NUMBER OF OUTLIER SNPs REMOVED
prot-a-718	Cathepsin B	18	5e-05	1.01571336517204	0.958926364763906	1.07586325509271	0.5953086647	0.01559118846	0.02935315248	0.4348142587	0.03423724944	0.04383883007	0.5484581336	-0.09073271222	0.1480017121	0.4063332471	0.05881441328	0.06907247142	0.597976573999361	0.472973008447245	0.931914251741023	not_robust	18.372833848831	NO PLEIOTROPIC SNPS FOR REMOVAL	THERE WERE 2 OUTLITER SNPs IN RADIAL ANALYSIS
prot-a-721	Cathepsin F	20	5e-05	1.04689340804661	0.991110161672745	1.10581633626044	0.1009286657	0.04582711968	0.02793709611	0.09334742821	0.06853819537	0.04084521111	0.3018134311	-0.09785555316	0.09205161888	0.1987478924	0.1141167074	0.08569898897	0.614151214658505	0.11627025863606	0.948096995547492	not_robust	18.3429907703749	NO PLEIOTROPIC SNPS FOR REMOVAL	THERE WERE 3 OUTLITER SNPs IN RADIAL ANALYSIS
prot-a-722	Cathepsin F	19	5e-05	0.957643042920191	0.91023381172524	1.00752156845858	0.09477435486	-0.043280177	0.02590489771	0.3527745574	-0.03834952501	0.04127061731	0.3868203395	-0.09692017102	0.1091179595	0.7498057784	-0.02307102944	0.07124622702	0.785040303311316	0.615389318358395	0.948119313515007	not_robust	18.2496541581366	NO PLEIOTROPIC SNPS FOR REMOVAL	THERE WERE 6 OUTLITER SNPs IN RADIAL ANALYSIS
prot-a-723	Cathepsin G	25	5e-05	0.924352618633656	0.880776132763792	0.970085055431492	0.001409397704	-0.07866165824	0.02463782292	0.08318849709	-0.06637687672	0.03831325885	0.01851427494	-0.2468366872	0.09738029865	0.2315708384	-0.08902764718	0.0725327109	0.669618254588425	0.0856960972790666	0.946246273522481	all_significant	17.8510263353605	NO PLEIOTROPIC SNPS FOR REMOVAL	NA
prot-a-724	Cathepsin H	21	5e-05	0.957306280849584	0.912033165371005	1.00482674331395	0.07753077432	-0.04363189605	0.02471787142	0.2582162071	-0.04323896017	0.03824367499	0.275275604	-0.1193402029	0.1062342969	0.1936939013	-0.07857128232	0.05841924543	0.639979312540112	0.470599531121492	0.952260740710676	not_robust	21.5461158563841	NO PLEIOTROPIC SNPS FOR REMOVAL	THERE WERE 2 OUTLITER SNPs IN RADIAL ANALYSIS
prot-a-725	Cathepsin H	9	5e-05	1.00820660952771	0.928824318845654	1.09437333505505	0.8451294939	0.008173118415	0.04184121647	0.612245718	-0.02923297655	0.0576734673	0.8061127097	-0.06109192101	0.2396520392	0.4651675744	-0.06749528625	0.08801037175	0.536180639448934	0.777144953069139	0.943717789922177	not_robust	18.0321486831989	NO PLEIOTROPIC SNPS FOR REMOVAL	NA
prot-a-726	Cathepsin O	28	5e-05	1.03346241390319	0.984586259489431	1.08476484478309	0.1829994486	0.0329147317	0.02471862188	0.2631188815	0.03916288147	0.03499654835	0.4630316277	-0.07680622539	0.1031138178	0.5595803109	0.04439753518	0.075150539	0.488989293587568	0.282861721153086	0.947366400495264	not_robust	18.5154857540053	NO PLEIOTROPIC SNPS FOR REMOVAL	THERE WERE 3 OUTLITER SNPs IN RADIAL ANALYSIS
prot-a-727	Cathepsin S	8	5e-06	0.872546096132314	0.819966636713448	0.928497155600495	1.71e-05	-0.1363397941	0.03171011859	0.04537468045	-0.1087706725	0.05435369263	0.3886889047	-0.221451934	0.2383517023	0.3517123102	-0.08449077323	0.08469612327	0.7695708986807	0.729317323442979	0.962063301301305	all_significant	23.2370975346435	NO PLEIOTROPIC SNPS FOR REMOVAL	THERE WERE 1 OUTLITER SNPs IN RADIAL ANALYSIS
prot-a-728	Cathepsin L2	19	5e-05	1.00842634473125	0.971341895417501	1.04692662547098	0.6606987947	0.008391041269	0.01911622828	0.7190157185	-0.01451112914	0.04033394845	0.6572866854	0.05262014677	0.1165271331	0.4682460189	-0.05376794363	0.07256050535	0.989973043897245	0.698928734413633	0.946714357834868	not_robust	18.3531944057409	NO PLEIOTROPIC SNPS FOR REMOVAL	THERE WERE 2 OUTLITER SNPs IN RADIAL ANALYSIS
prot-a-729	Cathepsin Z	13	5e-05	0.990387637316365	0.93756603421981	1.04618516067011	0.7297901424	-0.009658859645	0.02796389157	0.6816480021	0.01981563001	0.04830543604	0.4720300794	-0.09782475491	0.1313510228	0.6011309799	0.04218771706	0.078572378	0.849993362489993	0.499393309252062	0.950786386606116	not_robust	18.7522465164191	NO PLEIOTROPIC SNPS FOR REMOVAL	THERE WERE 1 OUTLITER SNPs IN RADIAL ANALYSIS
prot-b-69	cathepsin L	51	5e-04	1.03462260569935	0.99825569979971	1.07231437440215	0.06226948127	0.03403672805	0.01825640373	0.4731496561	0.01985444754	0.02767695807	0.2734482871	-0.06074034155	0.05484031457	0.7167402322	0.01999487309	0.05479856939	0.492786898157013	0.0727461099447973	0.926029857671324	not_robust	13.5340159658645	NO PLEIOTROPIC SNPS FOR REMOVAL	THERE WERE 1 OUTLITER SNPs IN RADIAL ANALYSIS
prot-c-2431_17_3	Cathepsin G	14	5e-05	0.997881115017833	0.97252086062146	1.02390268428064	0.8716999936	-0.002121132995	0.01313398991	0.4658115028	0.01832472067	0.02512607522	0.5308868434	0.05732442814	0.08883578892	0.5127819602	0.030282227	0.04500109437	0.951504115473571	0.505729005127748	0.94283019449386	not_robust	NA	NO PLEIOTROPIC SNPS FOR REMOVAL	THERE WERE 1 OUTLITER SNPs IN RADIAL ANALYSIS
prot-c-3061_61_2	Cathepsin B	17	5e-05	0.991628833802264	0.962417555762195	1.02172673195813	0.5816018888	-0.008406401186	0.01525534268	0.5668277294	-0.01409323406	0.02460713008	0.5566059524	-0.02743518697	0.04562493296	0.6591559711	-0.01221440674	0.02717807071	0.584048979125621	0.661882145976278	0.96215364623176	not_robust	NA	NO PLEIOTROPIC SNPS FOR REMOVAL	NA
prot-c-3061_61_2	Cathepsin B	17	5e-05	0.991628833802264	0.962417555762195	1.02172673195813	0.5816018888	-0.008406401186	0.01525534268	0.5668277294	-0.01409323406	0.02460713008	0.5566059524	-0.02743518697	0.04562493296	0.6591559711	-0.01221440674	0.02717807071	0.584048979125621	0.661882145976278	0.96215364623176	not_robust	NA	NO PLEIOTROPIC SNPS FOR REMOVAL	NA
prot-c-3179_51_2	Cathepsin A	19	5e-05	1.025787617954	0.995027890358132	1.05749823431484	0.1011908373	0.02546072528	0.01553328417	0.1103245298	0.03778048217	0.02366106744	0.9920394535	0.0006239538493	0.06162526104	0.129807603	0.06790048641	0.04277168361	0.662334737872147	0.680220746285859	0.953214367043148	not_robust	NA	NO PLEIOTROPIC SNPS FOR REMOVAL	THERE WERE 1 OUTLITER SNPs IN RADIAL ANALYSIS
prot-c-3180_46_2	Cathepsin D	14	5e-05	0.986514944432421	0.95673243862517	1.01722456174582	0.3853541008	-0.01357680469	0.01564015581	0.8114880302	-0.006038264536	0.02531694759	0.3000379306	-0.1050253746	0.09696537811	0.5118212309	0.03225648595	0.04782403318	0.855783805314752	0.353967386948062	0.941249221987619	not_robust	NA	NO PLEIOTROPIC SNPS FOR REMOVAL	THERE WERE 2 OUTLITER SNPs IN RADIAL ANALYSIS
prot-c-3181_50_2	Cathepsin S	12	5e-05	0.987947816480391	0.953029321698944	1.02414570660681	0.5089648505	-0.01212539996	0.01835928983	0.5007751065	-0.01936235427	0.02875864795	0.2083307589	0.124599854	0.09263871231	0.6900814511	-0.02055535364	0.05020443773	0.726269295198234	0.159914147757464	0.943870261182565	not_robust	NA	NO PLEIOTROPIC SNPS FOR REMOVAL	NA
prot-c-3364_76_2	Cathepsin V	9	5e-05	0.958650928621852	0.912326290722593	1.00732776452123	0.09470604854	-0.04222826554	0.02527005737	0.239170372	-0.04723845681	0.04013248046	0.3438599981	0.0963494406	0.09491774731	0.4963149065	-0.04510743235	0.06329470679	0.600298497616003	0.170096282792	0.950199158845742	not_robust	NA	NO PLEIOTROPIC SNPS FOR REMOVAL	NA
prot-c-3737_6_3	Cathepsin H	17	5e-05	1.00889153899749	0.971040745267538	1.04821774206836	0.6500199445	0.008852242033	0.01950974053	0.9351843651	-0.002209524463	0.02716943458	0.3868392641	0.06633681492	0.0744265623	0.4370274291	-0.04603697043	0.05775107019	0.424889890532935	0.435619090017947	0.952124198069761	not_robust	NA	REMOVED 1 PLEIOTROPIC SNP	NA
prot-a-2614	Protein S100-A11	23	5e-05	0.971370861141946	0.935270673253338	1.00886446764493	0.1327718877	-0.02904694629	0.0193226302	0.8488121848	-0.007215224005	0.03784852649	0.6355110698	-0.04806402652	0.09993144864	0.9704231673	0.002546457812	0.06790238072	0.972922219326179	0.845140665019482	0.938502723159851	not_robust	18.9134495659577	NO PLEIOTROPIC SNPS FOR REMOVAL	THERE WERE 2 OUTLITER SNPs IN RADIAL ANALYSIS
prot-a-2615	Protein S100-A12	26	5e-05	1.03876407671062	0.992391734628477	1.08730329910339	0.102632416	0.03803161868	0.02330049722	0.6027873116	0.01840553472	0.03536829686	0.3331473425	-0.08911572237	0.09022435297	0.8374749564	0.01488968473	0.0718357508	0.73259969101791	0.154271558563707	0.945699837868405	not_robust	18.4408606210822	NO PLEIOTROPIC SNPS FOR REMOVAL	THERE WERE 2 OUTLITER SNPs IN RADIAL ANALYSIS
prot-a-2616	Protein S100-A13	24	5e-05	1.03942651052477	0.995314300694996	1.08549376817682	0.08051194116	0.03866912887	0.02212542882	0.3301025833	0.0356486855	0.03660377796	0.4013368099	0.08534786738	0.09972947075	0.4581693221	0.05043974111	0.066846466	0.899605717827021	0.631095618032403	0.927394680168467	not_robust	18.1766191557209	NO PLEIOTROPIC SNPS FOR REMOVAL	THERE WERE 3 OUTLITER SNPs IN RADIAL ANALYSIS
prot-a-2617	Protein S100-A2	19	5e-05	1.00036768660548	0.96287432190002	1.03932100549703	0.9849510923	0.0003676190253	0.01948979672	0.8676262073	0.006651158157	0.03990508447	0.4570396804	-0.09388303808	0.1233556569	0.7974748314	0.01660354755	0.06375011162	0.982042219643563	0.442003966345059	0.948638769077384	not_robust	19.0272260099035	NO PLEIOTROPIC SNPS FOR REMOVAL	THERE WERE 1 OUTLITER SNPs IN RADIAL ANALYSIS
prot-a-2618	Protein S100-A4	16	5e-05	1.03263892010439	0.982461450045647	1.08537911514473	0.2063135932	0.03211758412	0.02541416159	0.1893076929	0.05717159992	0.04355500388	0.5958325496	0.06978128973	0.1285681596	0.3920069845	0.06346598902	0.07200602225	0.8826387570307	0.766273554654898	0.934688589751447	not_robust	18.3934273326945	NO PLEIOTROPIC SNPS FOR REMOVAL	THERE WERE 1 OUTLITER SNPs IN RADIAL ANALYSIS
prot-a-2621	Protein S100-A7	21	5e-05	1.02480875713588	0.977491349017396	1.07441665827335	0.309593232	0.02450601678	0.02411829288	0.6325516485	0.01839186703	0.03846556585	0.09434471936	0.2016248383	0.1145020176	0.7209563156	0.02393457742	0.06606988431	0.813638815027008	0.12673747507956	0.949447207633357	not_robust	18.8776540381155	NO PLEIOTROPIC SNPS FOR REMOVAL	NA
prot-a-2622	Protein S100-A9	25	5e-05	0.982939788476633	0.939845623359882	1.02800992392399	0.4518808497	-0.01720741353	0.02287358885	0.9911137001	-0.0004125829118	0.03704429675	0.9389127136	0.007297457106	0.09418646443	0.9790714452	0.001790857085	0.06755946147	0.813415153854667	0.788663301395956	0.946021107827819	not_robust	18.3297156167153	NO PLEIOTROPIC SNPS FOR REMOVAL	THERE WERE 2 OUTLITER SNPs IN RADIAL ANALYSIS
prot-a-2619	Protein S100-A5	27	5e-05	1.01513	0.976695	1.05507	0.445775	0.0150141	0.0196912	0.108407	0.0524514	0.032672	0.130118	0.0699619	0.0446997	0.160865	0.0507485	0.0351603	0.67459	0.174428	0.963933	not_robust	27.002	REMOVED 1 PLEIOTROPIC SNP	THERE WERE 2 OUTLITER SNPs IN RADIAL ANALYSIS"
prot-a-2836	Serine palmitoyltransferase 1	31	5e-05	0.963006326814155	0.922005441928518	1.00583049005039	0.089487178	-0.03769529731	0.02219839583	0.3379869846	-0.03219472498	0.03360091381	0.6992247218	0.02948183404	0.07555163265	0.6411554107	0.03233630986	0.06867682749	0.641952191360856	0.357103708676839	0.940295548424324	not_robust	18.9124142987789	NO PLEIOTROPIC SNPS FOR REMOVAL	THERE WERE 2 OUTLITER SNPs IN RADIAL ANALYSIS
prot-a-2837	Serine palmitoyltransferase 2	11	5e-05	0.98589554512745	0.942143414228427	1.03167947811658	0.5396477958	-0.014204868	0.02315964469	0.5621793104	-0.03087757974	0.05327325451	0.7517152764	0.04146757463	0.1271151627	0.6428438974	-0.03865452666	0.08084663178	0.973983146619803	0.655079463633177	0.935420300949828	not_robust	18.8804294861323	NO PLEIOTROPIC SNPS FOR REMOVAL	THERE WERE 2 OUTLITER SNPs IN RADIAL ANALYSIS

### Sheet: Table 1 - Source data 4
RESULTS OF MR-BMA OF LIPID TRAITS IN EARLY AMD (TOP 10 FINDINGS IN TERMS OF MODEL POSTERIOR PROBABILITY)
Risk factors in the model (trait ID)			Posterior Probability	Causal Estimates (in trait order)
Sphingomyelins (met-c-935)	Phospholipids in very small VLDL (met-c-955)		0.08	0.462	-0.452
Free cholesterol (met-c-858)	Phospholipids in very small VLDL (met-c-955)		0.037	0.41	-0.559
Free cholesterol (met-c-858)	Sphingomyelins (met-c-935)	Phospholipids in very small VLDL (met-c-955)	0.009	0.211	0.278	-0.535
Omega-3 fatty acids (met-c-855)	Sphingomyelins (met-c-935)	Phospholipids in very small VLDL (met-c-955)	0.008	0.137	0.427	-0.491
Sphingomyelins (met-c-935)	Other polyunsaturated fatty acids than 18:2 (met-c-917)	Phospholipids in very small VLDL (met-c-955)	0.007	0.414	0.09	-0.481
Free cholesterol to esterified cholesterol ratio (met-c-853)	Sphingomyelins (met-c-935)	Phospholipids in very small VLDL (met-c-955)	0.007	0.169	0.358	-0.548
Omega-3 fatty acids (met-c-855)	Triglycerides in IDL (met-c-872)	Sphingomyelins (met-c-935)	0.004	0.223	-0.513	0.34
Sphingomyelins (met-c-935)	22:6, docosahexaenoic acid (met-c-852)	Phospholipids in very small VLDL (met-c-955)	0.004	0.422	0.122	-0.476
Serum total cholesterol (met-c-933)	Sphingomyelins (met-c-935)	Phospholipids in very small VLDL (met-c-955)	0.004	0.143	0.383	-0.533
Free cholesterol (met-c-858)	Omega-3 fatty acids (met-c-855)	Phospholipids in very small VLDL (met-c-955)	0.004	0.377	0.136	-0.587
